# ACCELEROMETER-BASED SEDENTARY BEHAVIOUR AND PHYSICAL ACTIVITY ARE ASSOCIATED WITH THE GUT MICROBIOTA IN 8507 INDIVIDUALS FROM THE POPULATION-BASED SCAPIS

**DOI:** 10.1101/2023.06.01.23290817

**Authors:** Gabriel Baldanzi, Sergi Sayols-Baixeras, Elin Ekblom-Bak, Örjan Ekblom, Koen F. Dekkers, Ulf Hammar, Diem Nguyen, Shafqat Ahmad, Ulrika Ericson, Daniel Arvidsson, Mats Börjesson, Peter J. Johanson, J Gustav Smith, Göran Bergström, Lars Lind, Gunnar Engström, Johan Ärnlöv, Beatrice Kennedy, Marju Orho-Melander, Tove Fall

## Abstract

**Objective:** Population-based studies investigating the relationship between physical activity and the gut microbiota composition have mainly relied on self-reported activity, potentially influenced by reporting bias. Here, we investigated associations of accelerometer-based sedentary behaviour and physical activity with the gut microbiota composition and functional profile in the large Swedish CArdioPulmonary bioImage Study.

**Methods:** In 8507 participants aged 50-65, the proportion of time in sedentary (SED), moderate-intensity (MPA), and vigorous-intensity (VPA) physical activity were estimated with hip-worn accelerometer. The gut microbiota was profiled using shotgun metagenomics of fecal samples. We fitted multivariable regression models, and adjusted for sociodemographic, lifestyle, and technical covariates while also accounting for multiple testing.

**Results:** Overall, SED and MPA were associated with microbiota species in opposite directions. For example, the strongest positive regression coefficient for MPA and the strongest negative for SED were with *Prevotella copri*, a plant-polysaccharide-degrading bacteria. Species associated with VPA aligned with the MPA associations, although with clear discrepancies. For instance, *Phocaeicola vulgatus* was negatively associated with MPA, while the association with VPA was non-significant and in the positive direction. Additional adjustment for dietary variables or adiposity attenuated some of the associations. For the functional profile, MPA and VPA were generally associated with lower capacity for amino acid degradation.

**Conclusion:** Our findings suggest that sedentary behaviour and physical activity are associated with a similar set of gut microbiota species and functions, but in opposite directions. Furthermore, the intensity of physical activity may have specific effects on certain species of the gut microbiota.

## Supplemental tables 1-5 for "ACCELEROMETER-BASED SEDENTARY BEHAVIOUR AND PHYSICAL ACTIVITY ARE ASSOCIATED WITH THE GUT MICROBIOTA IN 8507 INDIVIDUALS FROM THE POPULATION-BASED SCAPIS"

### Sheet: Index
Supplemental Tables for Baldanzi et al.
Supplemental Table 1	Loglikelihood test comparing the explained variability of species abundances between the model main and a nested model.
Supplemental Table 2	Association between accelerometer variables and metagenomics species assessed with multiple variable linear regression.
Supplemental Table 3	Sensitivity analyses for the 5% FDR significant main model associations.
Supplemental Table 4	Loglikelihood test comparing the explained variability of microbial functional modules abundances between the main model and nested model.
Supplemental Table 5	Association between accelerometer variables and gut microbiota functional modules assessed with multiple variable linear regression.

### Sheet: Suppl. Table 1
Supplemental Table 1. Loglikelihood test comparing the explained variability of species abundances between the main model and a nested model. Nested model: age, sex, alcohol intake, smoking, education, country of birth, study site, accelerometer wear month , total accelerometer wear time, percentage of wear time on weekend, and fecal DNA extraction plate. Main model: nested model added of SED, MPA and VPA. The Benjamini-Hochberg approach was applied to account for multiple testing and the significance value expressed as q-values. SED: percentage of wear time in sedentary behavior; MPA: percentage of wear time in moderate-intensivity physical activity. VPA: percentage of wear time in vigorous-intensity physical activity.
Metagenomic species	p-value	q-value	Genus	Family	Order	Class	Phylum	Superkingdom
Blautia obeum (HG3A.0001)	6.83151e-13	1.44566e-10	Blautia	Lachnospiraceae	Eubacteriales	Clostridia	Firmicutes	Bacteria
Ruminococcus sp. AM42-11 (HG3A.0002)	2.25587e-06	4.70912e-05	Ruminococcus	Oscillospiraceae	Eubacteriales	Clostridia	Firmicutes	Bacteria
Anaerostipes hadrus (HG3A.0003)	0.0277342	0.0886432	Anaerostipes	Lachnospiraceae	Eubacteriales	Clostridia	Firmicutes	Bacteria
Fusicatenibacter saccharivorans (HG3A.0004)	0.178607	0.324456	Fusicatenibacter	Lachnospiraceae	Eubacteriales	Clostridia	Firmicutes	Bacteria
Phocaeicola vulgatus (HG3A.0005)	0.00794853	0.0358376	Phocaeicola	Bacteroidaceae	Bacteroidales	Bacteroidia	Bacteroidetes	Bacteria
Dorea formicigenerans (HG3A.0006)	2.98969e-09	1.47934e-07	Dorea	Lachnospiraceae	Eubacteriales	Clostridia	Firmicutes	Bacteria
Bacteroides uniformis (HG3A.0007)	0.00821016	0.036808	Bacteroides	Bacteroidaceae	Bacteroidales	Bacteroidia	Bacteroidetes	Bacteria
Butyricicoccus sp. (HG3A.0008)	7.19972e-05	0.000907437	Butyricicoccus	Clostridiaceae	Eubacteriales	Clostridia	Firmicutes	Bacteria
Blautia obeum (HG3A.0009)	1.07144e-07	3.57861e-06	Blautia	Lachnospiraceae	Eubacteriales	Clostridia	Firmicutes	Bacteria
Faecalibacterium prausnitzii (HG3A.0010)	0.011076	0.0441988	Faecalibacterium	Oscillospiraceae	Eubacteriales	Clostridia	Firmicutes	Bacteria
Clostridia sp. (HG3A.0011)	0.962163	0.97579	unclassified	unclassified	unclassified	Clostridia	Firmicutes	Bacteria
Anaerobutyricum hallii (HG3A.0012)	4.10913e-08	1.61465e-06	Anaerobutyricum	Lachnospiraceae	Eubacteriales	Clostridia	Firmicutes	Bacteria
Eubacteriales sp. (HG3A.0013)	0.0244443	0.080043	unclassified	unclassified	Eubacteriales	Clostridia	Firmicutes	Bacteria
Clostridium phoceensis (HG3A.0014)	0.0442285	0.120837	Clostridium	Clostridiaceae	Eubacteriales	Clostridia	Firmicutes	Bacteria
Subdoligranulum sp. APC924/74 (HG3A.0015)	0.00425735	0.0231212	Subdoligranulum	Oscillospiraceae	Eubacteriales	Clostridia	Firmicutes	Bacteria
Coprococcus comes (HG3A.0016)	0.0467463	0.126581	Coprococcus	Lachnospiraceae	Eubacteriales	Clostridia	Firmicutes	Bacteria
Faecalibacterium prausnitzii (HG3A.0017)	0.0421905	0.116285	Faecalibacterium	Oscillospiraceae	Eubacteriales	Clostridia	Firmicutes	Bacteria
Lachnospiraceae sp. (HG3A.0018)	0.251065	0.413282	unclassified	Lachnospiraceae	Eubacteriales	Clostridia	Firmicutes	Bacteria
Collinsella aerofaciens (HG3A.0019)	1.50931e-07	4.91814e-06	Collinsella	Coriobacteriaceae	Coriobacteriales	Coriobacteriia	Actinobacteria	Bacteria
Ruthenibacterium lactatiformans (HG3A.0020)	1.05699e-11	1.00867e-09	Ruthenibacterium	Oscillospiraceae	Eubacteriales	Clostridia	Firmicutes	Bacteria
Oscillibacter sp. PEA192 (HG3A.0021)	3.97436e-18	2.65487e-15	Oscillibacter	Oscillospiraceae	Eubacteriales	Clostridia	Firmicutes	Bacteria
Coprobacillus sp. (HG3A.0022)	0.00562989	0.0286623	Coprobacillus	Coprobacillaceae	Erysipelotrichales	Erysipelotrichia	Firmicutes	Bacteria
Blautia massiliensis (HG3A.0023)	2.34979e-10	1.49491e-08	Blautia	Lachnospiraceae	Eubacteriales	Clostridia	Firmicutes	Bacteria
Parabacteroides distasonis (HG3A.0024)	0.000159083	0.00170028	Parabacteroides	Tannerellaceae	Bacteroidales	Bacteroidia	Bacteroidetes	Bacteria
Faecalibacterium prausnitzii (HG3A.0025)	0.00539861	0.0276343	Faecalibacterium	Oscillospiraceae	Eubacteriales	Clostridia	Firmicutes	Bacteria
Eubacteriales sp. (HG3A.0026)	0.152458	0.289324	unclassified	unclassified	Eubacteriales	Clostridia	Firmicutes	Bacteria
Gemmiger formicilis (HG3A.0027)	0.109488	0.230356	Gemmiger	unclassified	Eubacteriales	Clostridia	Firmicutes	Bacteria
Clostridium sp. AF34-10BH (HG3A.0028)	0.783421	0.860732	Clostridium	Clostridiaceae	Eubacteriales	Clostridia	Firmicutes	Bacteria
Faecalibacterium prausnitzii (HG3A.0029)	0.0754925	0.179463	Faecalibacterium	Oscillospiraceae	Eubacteriales	Clostridia	Firmicutes	Bacteria
Bacteroides sp. (HG3A.0030)	0.0185543	0.0648915	Bacteroides	Bacteroidaceae	Bacteroidales	Bacteroidia	Bacteroidetes	Bacteria
Bacteroides ovatus (HG3A.0031)	0.113387	0.234719	Bacteroides	Bacteroidaceae	Bacteroidales	Bacteroidia	Bacteroidetes	Bacteria
Clostridium sp. TF06-15AC (HG3A.0032)	0.000147945	0.00160694	Clostridium	Clostridiaceae	Eubacteriales	Clostridia	Firmicutes	Bacteria
Alistipes putredinis (HG3A.0033)	0.192382	0.343153	Alistipes	Rikenellaceae	Bacteroidales	Bacteroidia	Bacteroidetes	Bacteria
[Ruminococcus] torques (HG3A.0034)	0.000468484	0.00393645	Mediterraneibacter	Lachnospiraceae	Eubacteriales	Clostridia	Firmicutes	Bacteria
Roseburia hominis (HG3A.0035)	0.0023784	0.0148063	Roseburia	Lachnospiraceae	Eubacteriales	Clostridia	Firmicutes	Bacteria
Roseburia inulinivorans (HG3A.0036)	0.0192381	0.0665856	Roseburia	Lachnospiraceae	Eubacteriales	Clostridia	Firmicutes	Bacteria
Coprococcus catus (HG3A.0037)	0.143722	0.277877	Coprococcus	Lachnospiraceae	Eubacteriales	Clostridia	Firmicutes	Bacteria
Bifidobacterium longum subsp. longum (HG3A.0038)	0.0395637	0.11158	Bifidobacterium	Bifidobacteriaceae	Bifidobacteriales	Actinomycetia	Actinobacteria	Bacteria
Dorea longicatena (HG3A.0039)	0.00459302	0.0246017	Dorea	Lachnospiraceae	Eubacteriales	Clostridia	Firmicutes	Bacteria
Lachnospiraceae sp. (HG3A.0040)	0.000754755	0.00582863	unclassified	Lachnospiraceae	Eubacteriales	Clostridia	Firmicutes	Bacteria
Odoribacter splanchnicus (HG3A.0041)	0.0466548	0.126581	Odoribacter	Odoribacteraceae	Bacteroidales	Bacteroidia	Bacteroidetes	Bacteria
Faecalibacterium sp. (HG3A.0042)	2.73886e-07	7.69766e-06	Faecalibacterium	Oscillospiraceae	Eubacteriales	Clostridia	Firmicutes	Bacteria
Lachnospiraceae sp. (HG3A.0043)	6.88737e-12	7.07809e-10	unclassified	Lachnospiraceae	Eubacteriales	Clostridia	Firmicutes	Bacteria
Eubacteriales sp. (HG3A.0044)	0.107179	0.226568	unclassified	unclassified	Eubacteriales	Clostridia	Firmicutes	Bacteria
Eubacteriales sp. (HG3A.0045)	0.00181799	0.011848	unclassified	unclassified	Eubacteriales	Clostridia	Firmicutes	Bacteria
Oscillibacter sp. (HG3A.0046)	4.97714e-09	2.37481e-07	Oscillibacter	Oscillospiraceae	Eubacteriales	Clostridia	Firmicutes	Bacteria
Alistipes onderdonkii subsp. vulgaris (HG3A.0047)	0.000780651	0.00592585	Alistipes	Rikenellaceae	Bacteroidales	Bacteroidia	Bacteroidetes	Bacteria
Clostridium sp. TM06-18 (HG3A.0048)	1.19402e-10	7.97605e-09	Clostridium	Clostridiaceae	Eubacteriales	Clostridia	Firmicutes	Bacteria
Bilophila wadsworthia (HG3A.0049)	1.21079e-11	1.07841e-09	Bilophila	Desulfovibrionaceae	Desulfovibrionales	Deltaproteobacteria	Proteobacteria	Bacteria
Clostridium sp. (HG3A.0050)	0.000104435	0.00122391	Clostridium	Clostridiaceae	Eubacteriales	Clostridia	Firmicutes	Bacteria
Adlercreutzia equolifaciens subsp. celatus (HG3A.0051)	0.0578746	0.14614	Adlercreutzia	Eggerthellaceae	Eggerthellales	Coriobacteriia	Actinobacteria	Bacteria
Dorea sp. AF36-15AT (HG3A.0052)	2.45522e-11	2.05011e-09	Dorea	Lachnospiraceae	Eubacteriales	Clostridia	Firmicutes	Bacteria
Romboutsia timonensis (HG3A.0053)	0.000321803	0.00290492	Romboutsia	Peptostreptococcaceae	Eubacteriales	Clostridia	Firmicutes	Bacteria
Alistipes shahii (HG3A.0054)	0.0280504	0.089227	Alistipes	Rikenellaceae	Bacteroidales	Bacteroidia	Bacteroidetes	Bacteria
Barnesiella intestinihominis (HG3A.0055)	0.381737	0.545456	Barnesiella	Barnesiellaceae	Bacteroidales	Bacteroidia	Bacteroidetes	Bacteria
Bifidobacterium adolescentis (HG3A.0056)	0.0162434	0.0591311	Bifidobacterium	Bifidobacteriaceae	Bifidobacteriales	Actinomycetia	Actinobacteria	Bacteria
Oscillospiraceae sp. (HG3A.0057)	0.0793489	0.184687	unclassified	Oscillospiraceae	Eubacteriales	Clostridia	Firmicutes	Bacteria
Roseburia faecis (HG3A.0058)	0.558353	0.703502	Roseburia	Lachnospiraceae	Eubacteriales	Clostridia	Firmicutes	Bacteria
Clostridium sp. (HG3A.0059)	0.681884	0.797427	Clostridium	Clostridiaceae	Eubacteriales	Clostridia	Firmicutes	Bacteria
Oscillospiraceae sp. (HG3A.0060)	9.31936e-13	1.44566e-10	unclassified	Oscillospiraceae	Eubacteriales	Clostridia	Firmicutes	Bacteria
Eubacteriales sp. (HG3A.0061)	0.76029	0.849287	unclassified	unclassified	Eubacteriales	Clostridia	Firmicutes	Bacteria
Eubacteriales sp. (HG3A.0062)	0.000790931	0.00596996	unclassified	unclassified	Eubacteriales	Clostridia	Firmicutes	Bacteria
Blautia sp. SG-772 (HG3A.0063)	0.0155197	0.0568065	Blautia	Lachnospiraceae	Eubacteriales	Clostridia	Firmicutes	Bacteria
Alistipes communis (HG3A.0064)	0.00146224	0.00974355	Alistipes	Rikenellaceae	Bacteroidales	Bacteroidia	Bacteroidetes	Bacteria
Parabacteroides merdae (HG3A.0065)	0.534807	0.684723	Parabacteroides	Tannerellaceae	Bacteroidales	Bacteroidia	Bacteroidetes	Bacteria
Bacteroides caccae (HG3A.0066)	0.113495	0.234719	Bacteroides	Bacteroidaceae	Bacteroidales	Bacteroidia	Bacteroidetes	Bacteria
Ruminococcus bicirculans (HG3A.0067)	0.215922	0.372702	Ruminococcus	Oscillospiraceae	Eubacteriales	Clostridia	Firmicutes	Bacteria
Eubacterium ramulus (HG3A.0068)	0.105024	0.224858	Eubacterium	Eubacteriaceae	Eubacteriales	Clostridia	Firmicutes	Bacteria
Eubacteriales sp. (HG3A.0069)	5.03989e-06	8.97773e-05	unclassified	unclassified	Eubacteriales	Clostridia	Firmicutes	Bacteria
Faecalibacterium sp. OF04-11AC (HG3A.0070)	8.82357e-13	1.44566e-10	Faecalibacterium	Oscillospiraceae	Eubacteriales	Clostridia	Firmicutes	Bacteria
Streptococcus salivarius (HG3A.0071)	0.00218827	0.0137804	Streptococcus	Streptococcaceae	Lactobacillales	Bacilli	Firmicutes	Bacteria
Oscillospiraceae sp. (HG3A.0072)	0.00138661	0.00940359	unclassified	Oscillospiraceae	Eubacteriales	Clostridia	Firmicutes	Bacteria
Faecalibacterium sp. (HG3A.0073)	6.24922e-05	0.000795138	Faecalibacterium	Oscillospiraceae	Eubacteriales	Clostridia	Firmicutes	Bacteria
Oscillospiraceae sp. (HG3A.0074)	0.000457366	0.00386735	unclassified	Oscillospiraceae	Eubacteriales	Clostridia	Firmicutes	Bacteria
Clostridium sp. (HG3A.0075)	0.625245	0.757323	Clostridium	Clostridiaceae	Eubacteriales	Clostridia	Firmicutes	Bacteria
Clostridium sp. AF37-5 (HG3A.0076)	0.00145963	0.00974355	Clostridium	Clostridiaceae	Eubacteriales	Clostridia	Firmicutes	Bacteria
Alistipes finegoldii (HG3A.0077)	0.094195	0.208352	Alistipes	Rikenellaceae	Bacteroidales	Bacteroidia	Bacteroidetes	Bacteria
Roseburia intestinalis (HG3A.0078)	0.316381	0.483405	Roseburia	Lachnospiraceae	Eubacteriales	Clostridia	Firmicutes	Bacteria
Flavonifractor plautii (HG3A.0079)	2.0249e-14	6.76316e-12	Flavonifractor	Oscillospiraceae	Eubacteriales	Clostridia	Firmicutes	Bacteria
Eubacteriales sp. (HG3A.0080)	3.5927e-08	1.49995e-06	unclassified	unclassified	Eubacteriales	Clostridia	Firmicutes	Bacteria
Eubacteriales sp. (HG3A.0081)	0.424407	0.586358	unclassified	unclassified	Eubacteriales	Clostridia	Firmicutes	Bacteria
Eubacterium ventriosum (HG3A.0082)	0.0783184	0.183246	Eubacterium	Eubacteriaceae	Eubacteriales	Clostridia	Firmicutes	Bacteria
Eubacteriales sp. (HG3A.0083)	2.07417e-05	0.000300997	unclassified	unclassified	Eubacteriales	Clostridia	Firmicutes	Bacteria
Eubacteriales sp. (HG3A.0084)	2.22422e-07	6.60345e-06	unclassified	unclassified	Eubacteriales	Clostridia	Firmicutes	Bacteria
Eubacteriales sp. (HG3A.0085)	3.30839e-05	0.000446465	unclassified	unclassified	Eubacteriales	Clostridia	Firmicutes	Bacteria
Dorea sp. AF24-7LB (HG3A.0086)	0.000702163	0.00555083	Dorea	Lachnospiraceae	Eubacteriales	Clostridia	Firmicutes	Bacteria
Eubacteriales sp. (HG3A.0087)	0.000122942	0.00140385	unclassified	unclassified	Eubacteriales	Clostridia	Firmicutes	Bacteria
[Ruminococcus] torques (HG3A.0088)	6.96506e-26	9.30532e-23	Mediterraneibacter	Lachnospiraceae	Eubacteriales	Clostridia	Firmicutes	Bacteria
Ruminococcus bromii (HG3A.0089)	0.77489	0.856998	Ruminococcus	Oscillospiraceae	Eubacteriales	Clostridia	Firmicutes	Bacteria
Anaerotignum faecicola (HG3A.0090)	0.417026	0.578553	Anaerotignum	Lachnospiraceae	Eubacteriales	Clostridia	Firmicutes	Bacteria
Bacteroides xylanisolvens (HG3A.0091)	0.747278	0.842561	Bacteroides	Bacteroidaceae	Bacteroidales	Bacteroidia	Bacteroidetes	Bacteria
Eubacteriales sp. (HG3A.0092)	0.807198	0.874044	unclassified	unclassified	Eubacteriales	Clostridia	Firmicutes	Bacteria
Eubacteriales sp. (HG3A.0093)	0.0497874	0.130922	unclassified	unclassified	Eubacteriales	Clostridia	Firmicutes	Bacteria
Clostridia sp. (HG3A.0094)	0.453636	0.612334	unclassified	unclassified	unclassified	Clostridia	Firmicutes	Bacteria
Streptococcus thermophilus (HG3A.0095)	0.033104	0.0976313	Streptococcus	Streptococcaceae	Lactobacillales	Bacilli	Firmicutes	Bacteria
Ruminococcus sp. AM36-2AA (HG3A.0096)	0.0223056	0.0748752	Ruminococcus	Oscillospiraceae	Eubacteriales	Clostridia	Firmicutes	Bacteria
Clostridium sp. AM49-4BH (HG3A.0097)	0.00582877	0.0291657	Clostridium	Clostridiaceae	Eubacteriales	Clostridia	Firmicutes	Bacteria
Oscillospiraceae sp. (HG3A.0098)	1.50276e-06	3.2382e-05	unclassified	Oscillospiraceae	Eubacteriales	Clostridia	Firmicutes	Bacteria
Lachnospira pectinoschiza (HG3A.0099)	0.537483	0.686877	Lachnospira	Lachnospiraceae	Eubacteriales	Clostridia	Firmicutes	Bacteria
Eubacteriales sp. (HG3A.0100)	5.61027e-15	2.49844e-12	unclassified	unclassified	Eubacteriales	Clostridia	Firmicutes	Bacteria
Roseburia sp. OM04-15AA (HG3A.0101)	0.881653	0.921666	Roseburia	Lachnospiraceae	Eubacteriales	Clostridia	Firmicutes	Bacteria
Eubacteriales sp. (HG3A.0102)	2.90613e-13	7.76518e-11	unclassified	unclassified	Eubacteriales	Clostridia	Firmicutes	Bacteria
Eubacteriales sp. (HG3A.0103)	0.0103649	0.0427392	unclassified	unclassified	Eubacteriales	Clostridia	Firmicutes	Bacteria
Oscillospiraceae sp. (HG3A.0104)	2.1683e-07	6.58375e-06	unclassified	Oscillospiraceae	Eubacteriales	Clostridia	Firmicutes	Bacteria
Eubacteriales sp. (HG3A.0105)	0.156971	0.296624	unclassified	unclassified	Eubacteriales	Clostridia	Firmicutes	Bacteria
Alistipes ihumii (HG3A.0106)	0.245948	0.407171	Alistipes	Rikenellaceae	Bacteroidales	Bacteroidia	Bacteroidetes	Bacteria
Eubacteriales sp. (HG3A.0107)	0.0394717	0.11158	unclassified	unclassified	Eubacteriales	Clostridia	Firmicutes	Bacteria
Bacteroides cellulosilyticus (HG3A.0108)	0.0970466	0.212897	Bacteroides	Bacteroidaceae	Bacteroidales	Bacteroidia	Bacteroidetes	Bacteria
[Ruminococcus] lactaris (HG3A.0109)	0.40496	0.567709	Mediterraneibacter	Lachnospiraceae	Eubacteriales	Clostridia	Firmicutes	Bacteria
Akkermansia muciniphila (HG3A.0110)	0.0510635	0.132725	Akkermansia	Akkermansiaceae	Verrucomicrobiales	Verrucomicrobiae	Verrucomicrobia	Bacteria
Ruminococcus sp. AF21-42 (HG3A.0111)	3.12768e-05	0.000426386	Ruminococcus	Oscillospiraceae	Eubacteriales	Clostridia	Firmicutes	Bacteria
Anaerobutyricum hallii (HG3A.0112)	0.00404641	0.0224316	Anaerobutyricum	Lachnospiraceae	Eubacteriales	Clostridia	Firmicutes	Bacteria
Eubacteriales sp. (HG3A.0113)	0.00261654	0.0160353	unclassified	unclassified	Eubacteriales	Clostridia	Firmicutes	Bacteria
Evtepia gabavorous (HG3A.0114)	8.23486e-08	2.8952e-06	Evtepia	unclassified	Eubacteriales	Clostridia	Firmicutes	Bacteria
Intestinibacter bartlettii (HG3A.0115)	0.00370699	0.021012	Intestinibacter	Peptostreptococcaceae	Eubacteriales	Clostridia	Firmicutes	Bacteria
Eubacteriales sp. (HG3A.0116)	7.4981e-05	0.000927542	unclassified	unclassified	Eubacteriales	Clostridia	Firmicutes	Bacteria
Streptococcus parasanguinis (HG3A.0117)	0.000264611	0.00254332	Streptococcus	Streptococcaceae	Lactobacillales	Bacilli	Firmicutes	Bacteria
Eubacteriales sp. (HG3A.0118)	2.29575e-06	4.71865e-05	unclassified	unclassified	Eubacteriales	Clostridia	Firmicutes	Bacteria
Clostridium sp. OF03-18AA (HG3A.0119)	0.000999923	0.00726031	Clostridium	Clostridiaceae	Eubacteriales	Clostridia	Firmicutes	Bacteria
Eubacteriales sp. (HG3A.0120)	0.0251901	0.0818832	unclassified	unclassified	Eubacteriales	Clostridia	Firmicutes	Bacteria
Alistipes indistinctus (HG3A.0121)	0.0116591	0.0459485	Alistipes	Rikenellaceae	Bacteroidales	Bacteroidia	Bacteroidetes	Bacteria
Eggerthellales sp. (HG3A.0122)	0.22644	0.386365	unclassified	unclassified	Eggerthellales	Coriobacteriia	Actinobacteria	Bacteria
Eubacteriales sp. (HG3A.0123)	1.66395e-12	2.22304e-10	unclassified	unclassified	Eubacteriales	Clostridia	Firmicutes	Bacteria
Anaerostipes hadrus (HG3A.0124)	0.0998729	0.217831	Anaerostipes	Lachnospiraceae	Eubacteriales	Clostridia	Firmicutes	Bacteria
Eubacteriales sp. (HG3A.0125)	2.72275e-10	1.65345e-08	unclassified	unclassified	Eubacteriales	Clostridia	Firmicutes	Bacteria
Ruminococcus sp. (HG3A.0126)	0.0020226	0.0130541	Ruminococcus	Oscillospiraceae	Eubacteriales	Clostridia	Firmicutes	Bacteria
Lachnospiraceae sp. (HG3A.0127)	5.36841e-06	9.31453e-05	unclassified	Lachnospiraceae	Eubacteriales	Clostridia	Firmicutes	Bacteria
Eubacteriales sp. (HG3A.0128)	5.71072e-07	1.36242e-05	unclassified	unclassified	Eubacteriales	Clostridia	Firmicutes	Bacteria
Senegalimassilia anaerobia (HG3A.0129)	0.335805	0.501829	Senegalimassilia	Coriobacteriaceae	Coriobacteriales	Coriobacteriia	Actinobacteria	Bacteria
Oscillospiraceae sp. (HG3A.0130)	0.022904	0.0759299	unclassified	Oscillospiraceae	Eubacteriales	Clostridia	Firmicutes	Bacteria
Ruminococcus sp. (HG3A.0131)	0.093657	0.20785	Ruminococcus	Oscillospiraceae	Eubacteriales	Clostridia	Firmicutes	Bacteria
Eubacteriales sp. (HG3A.0132)	0.000218563	0.00217911	unclassified	unclassified	Eubacteriales	Clostridia	Firmicutes	Bacteria
Eubacteriales sp. (HG3A.0133)	0.290681	0.459377	unclassified	unclassified	Eubacteriales	Clostridia	Firmicutes	Bacteria
Oscillospiraceae sp. (HG3A.0134)	0.0506846	0.132514	unclassified	Oscillospiraceae	Eubacteriales	Clostridia	Firmicutes	Bacteria
Oscillospiraceae sp. (HG3A.0135)	0.782065	0.860732	unclassified	Oscillospiraceae	Eubacteriales	Clostridia	Firmicutes	Bacteria
Eubacteriales sp. (HG3A.0136)	0.575185	0.719519	unclassified	unclassified	Eubacteriales	Clostridia	Firmicutes	Bacteria
Eubacteriales sp. (HG3A.0137)	0.000625878	0.00509862	unclassified	unclassified	Eubacteriales	Clostridia	Firmicutes	Bacteria
Eubacteriales sp. (HG3A.0138)	0.00663063	0.0311828	unclassified	unclassified	Eubacteriales	Clostridia	Firmicutes	Bacteria
Butyricicoccus sp. OM04-18BH (HG3A.0139)	1.70765e-05	0.000256339	Butyricicoccus	Clostridiaceae	Eubacteriales	Clostridia	Firmicutes	Bacteria
Clostridia sp. (HG3A.0140)	0.129257	0.257357	unclassified	unclassified	unclassified	Clostridia	Firmicutes	Bacteria
Alistipes senegalensis (HG3A.0141)	0.0227781	0.0758892	Alistipes	Rikenellaceae	Bacteroidales	Bacteroidia	Bacteroidetes	Bacteria
Oscillospiraceae sp. (HG3A.0142)	0.000980414	0.00719689	unclassified	Oscillospiraceae	Eubacteriales	Clostridia	Firmicutes	Bacteria
Sutterella wadsworthensis (HG3A.0143)	0.0413143	0.115473	Sutterella	Sutterellaceae	Burkholderiales	Betaproteobacteria	Proteobacteria	Bacteria
Eubacteriales sp. (HG3A.0144)	0.514598	0.666831	unclassified	unclassified	Eubacteriales	Clostridia	Firmicutes	Bacteria
Eubacteriales sp. (HG3A.0145)	0.00012919	0.00145101	unclassified	unclassified	Eubacteriales	Clostridia	Firmicutes	Bacteria
Oscillospiraceae sp. (HG3A.0146)	0.00103618	0.00740288	unclassified	Oscillospiraceae	Eubacteriales	Clostridia	Firmicutes	Bacteria
Bacteroidales sp. (HG3A.0147)	0.395056	0.558513	unclassified	unclassified	Bacteroidales	Bacteroidia	Bacteroidetes	Bacteria
Eubacteriales sp. (HG3A.0148)	0.014145	0.0530834	unclassified	unclassified	Eubacteriales	Clostridia	Firmicutes	Bacteria
Eubacteriales sp. (HG3A.0149)	0.48341	0.638177	unclassified	unclassified	Eubacteriales	Clostridia	Firmicutes	Bacteria
Alistipes sp. AF17-16 (HG3A.0150)	0.392122	0.556371	Alistipes	Rikenellaceae	Bacteroidales	Bacteroidia	Bacteroidetes	Bacteria
Eubacteriales sp. (HG3A.0151)	0.00105988	0.00745263	unclassified	unclassified	Eubacteriales	Clostridia	Firmicutes	Bacteria
Methanobrevibacter smithii (HG3A.0152)	0.0789983	0.184191	Methanobrevibacter	Methanobacteriaceae	Methanobacteriales	Methanobacteria	Euryarchaeota	Archaea
Eubacteriales sp. (HG3A.0153)	0.0596533	0.148966	unclassified	unclassified	Eubacteriales	Clostridia	Firmicutes	Bacteria
Eubacteriales sp. (HG3A.0154)	0.085608	0.197198	unclassified	unclassified	Eubacteriales	Clostridia	Firmicutes	Bacteria
Coprococcus eutactus (HG3A.0155)	4.32636e-06	7.91783e-05	Coprococcus	Lachnospiraceae	Eubacteriales	Clostridia	Firmicutes	Bacteria
Eubacteriales sp. (HG3A.0156)	0.0354109	0.102017	unclassified	unclassified	Eubacteriales	Clostridia	Firmicutes	Bacteria
Blautia sp. AF19-10LB (HG3A.0157)	1.88288e-07	5.85006e-06	Blautia	Lachnospiraceae	Eubacteriales	Clostridia	Firmicutes	Bacteria
Eubacteriales sp. (HG3A.0158)	0.227998	0.388528	unclassified	unclassified	Eubacteriales	Clostridia	Firmicutes	Bacteria
Parasutterella excrementihominis (HG3A.0159)	0.701505	0.809335	Parasutterella	Sutterellaceae	Burkholderiales	Betaproteobacteria	Proteobacteria	Bacteria
Slackia isoflavoniconvertens (HG3A.0160)	0.385423	0.549547	Slackia	Eggerthellaceae	Eggerthellales	Coriobacteriia	Actinobacteria	Bacteria
Eubacteriales sp. (HG3A.0161)	0.00357383	0.020492	unclassified	unclassified	Eubacteriales	Clostridia	Firmicutes	Bacteria
Eubacteriales sp. (HG3A.0162)	8.26698e-06	0.000134691	unclassified	unclassified	Eubacteriales	Clostridia	Firmicutes	Bacteria
Eubacteriales sp. (HG3A.0163)	0.00126295	0.00869744	unclassified	unclassified	Eubacteriales	Clostridia	Firmicutes	Bacteria
Dialister invisus (HG3A.0164)	0.549187	0.69811	Dialister	Veillonellaceae	Veillonellales	Negativicutes	Firmicutes	Bacteria
Eubacterium sp. AF17-7 (HG3A.0165)	0.91384	0.943501	Eubacterium	Eubacteriaceae	Eubacteriales	Clostridia	Firmicutes	Bacteria
Clostridium sp. AF23-8 (HG3A.0166)	0.0073254	0.0337474	Clostridium	Clostridiaceae	Eubacteriales	Clostridia	Firmicutes	Bacteria
Bacteroides stercoris (HG3A.0167)	0.808074	0.874159	Bacteroides	Bacteroidaceae	Bacteroidales	Bacteroidia	Bacteroidetes	Bacteria
Intestinibacillus sp. Marseille-P4005 (HG3A.0168)	2.24553e-12	2.7273e-10	Intestinibacillus	Eubacteriaceae	Eubacteriales	Clostridia	Firmicutes	Bacteria
Anaeromassilibacillus sp. An250 (HG3A.0169)	0.0110377	0.0441988	Anaeromassilibacillus	Oscillospiraceae	Eubacteriales	Clostridia	Firmicutes	Bacteria
Phascolarctobacterium faecium (HG3A.0170)	0.851732	0.906969	Phascolarctobacterium	Acidaminococcaceae	Acidaminococcales	Negativicutes	Firmicutes	Bacteria
Eggerthellaceae sp. (HG3A.0171)	0.0107581	0.0435539	unclassified	Eggerthellaceae	Eggerthellales	Coriobacteriia	Actinobacteria	Bacteria
Lachnospiraceae sp. (HG3A.0172)	1.44686e-06	3.16885e-05	unclassified	Lachnospiraceae	Eubacteriales	Clostridia	Firmicutes	Bacteria
Clostridium sp. AF34-13 (HG3A.0173)	0.0010533	0.00744555	Clostridium	Clostridiaceae	Eubacteriales	Clostridia	Firmicutes	Bacteria
Eggerthellales sp. (HG3A.0174)	0.577069	0.721201	unclassified	unclassified	Eggerthellales	Coriobacteriia	Actinobacteria	Bacteria
Eubacteriales sp. (HG3A.0175)	0.00473923	0.0250261	unclassified	unclassified	Eubacteriales	Clostridia	Firmicutes	Bacteria
Christensenella hongkongensis (HG3A.0176)	0.952476	0.969899	Christensenella	Christensenellaceae	Eubacteriales	Clostridia	Firmicutes	Bacteria
Eggerthellales sp. (HG3A.0177)	0.161682	0.301686	unclassified	unclassified	Eggerthellales	Coriobacteriia	Actinobacteria	Bacteria
Eubacteriales sp. (HG3A.0178)	2.74315e-05	0.000381755	unclassified	unclassified	Eubacteriales	Clostridia	Firmicutes	Bacteria
Eubacteriales sp. (HG3A.0179)	0.00585695	0.0291722	unclassified	unclassified	Eubacteriales	Clostridia	Firmicutes	Bacteria
Lachnospiraceae sp. (HG3A.0180)	0.00028419	0.00261847	unclassified	Lachnospiraceae	Eubacteriales	Clostridia	Firmicutes	Bacteria
Haemophilus parainfluenzae (HG3A.0181)	0.0831028	0.192418	Haemophilus	Pasteurellaceae	Pasteurellales	Gammaproteobacteria	Proteobacteria	Bacteria
Coprobacter fastidiosus (HG3A.0182)	0.369348	0.535194	Coprobacter	Barnesiellaceae	Bacteroidales	Bacteroidia	Bacteroidetes	Bacteria
Eubacteriales sp. (HG3A.0183)	7.97771e-06	0.000133228	unclassified	unclassified	Eubacteriales	Clostridia	Firmicutes	Bacteria
Eubacteriales sp. (HG3A.0184)	0.000901325	0.006765	unclassified	unclassified	Eubacteriales	Clostridia	Firmicutes	Bacteria
Eubacteriales sp. (HG3A.0185)	0.0789427	0.184191	unclassified	unclassified	Eubacteriales	Clostridia	Firmicutes	Bacteria
Eubacteriales sp. (HG3A.0186)	0.0751712	0.179017	unclassified	unclassified	Eubacteriales	Clostridia	Firmicutes	Bacteria
Intestinimonas butyriciproducens (HG3A.0187)	0.00136371	0.00929548	Intestinimonas	unclassified	Eubacteriales	Clostridia	Firmicutes	Bacteria
Eubacteriales sp. (HG3A.0188)	0.00038838	0.00334469	unclassified	unclassified	Eubacteriales	Clostridia	Firmicutes	Bacteria
Eubacteriales sp. (HG3A.0189)	0.100834	0.218234	unclassified	unclassified	Eubacteriales	Clostridia	Firmicutes	Bacteria
Eubacteriales sp. (HG3A.0190)	2.09527e-05	0.000300997	unclassified	unclassified	Eubacteriales	Clostridia	Firmicutes	Bacteria
Ellagibacter isourolithinifaciens (HG3A.0191)	0.211337	0.36716	Ellagibacter	Eggerthellaceae	Eggerthellales	Coriobacteriia	Actinobacteria	Bacteria
Eubacteriales sp. (HG3A.0192)	0.0608192	0.151031	unclassified	unclassified	Eubacteriales	Clostridia	Firmicutes	Bacteria
Eubacteriales sp. (HG3A.0193)	0.146774	0.281994	unclassified	unclassified	Eubacteriales	Clostridia	Firmicutes	Bacteria
Intestinibacter sp. (HG3A.0194)	0.0295209	0.0916101	Intestinibacter	Peptostreptococcaceae	Eubacteriales	Clostridia	Firmicutes	Bacteria
Escherichia coli (HG3A.0195)	4.52899e-08	1.72878e-06	Escherichia	Enterobacteriaceae	Enterobacterales	Gammaproteobacteria	Proteobacteria	Bacteria
Eubacteriales sp. (HG3A.0196)	0.178105	0.32418	unclassified	unclassified	Eubacteriales	Clostridia	Firmicutes	Bacteria
Eubacteriales sp. (HG3A.0197)	0.00460362	0.0246017	unclassified	unclassified	Eubacteriales	Clostridia	Firmicutes	Bacteria
Intestinimonas massiliensis (HG3A.0198)	0.000161141	0.0017086	Intestinimonas	unclassified	Eubacteriales	Clostridia	Firmicutes	Bacteria
Butyricimonas virosa (HG3A.0199)	0.00760321	0.0346686	Butyricimonas	Odoribacteraceae	Bacteroidales	Bacteroidia	Bacteroidetes	Bacteria
Peptostreptococcaceae sp. (HG3A.0200)	2.88711e-05	0.000397648	unclassified	Peptostreptococcaceae	Eubacteriales	Clostridia	Firmicutes	Bacteria
Holdemania sp. Marseille-P2844 (HG3A.0201)	0.00465582	0.0247229	Holdemania	Erysipelotrichaceae	Erysipelotrichales	Erysipelotrichia	Firmicutes	Bacteria
Eubacteriales sp. (HG3A.0202)	0.13305	0.261789	unclassified	unclassified	Eubacteriales	Clostridia	Firmicutes	Bacteria
Ruminococcus sp. AF41-9 (HG3A.0203)	0.01001	0.0419229	Ruminococcus	Oscillospiraceae	Eubacteriales	Clostridia	Firmicutes	Bacteria
Eubacteriales sp. (HG3A.0204)	0.0907795	0.202858	unclassified	unclassified	Eubacteriales	Clostridia	Firmicutes	Bacteria
Phocaeicola massiliensis (HG3A.0205)	0.38735	0.551705	Phocaeicola	unclassified	Bacteroidales	Bacteroidia	Bacteroidetes	Bacteria
Blautia sp. (HG3A.0206)	0.0301024	0.0916101	Blautia	Lachnospiraceae	Eubacteriales	Clostridia	Firmicutes	Bacteria
Oscillospiraceae sp. (HG3A.0207)	5.07117e-11	3.76394e-09	unclassified	Oscillospiraceae	Eubacteriales	Clostridia	Firmicutes	Bacteria
Ruminococcus sp. AF17-22AC (HG3A.0208)	0.0414991	0.115579	Ruminococcus	Oscillospiraceae	Eubacteriales	Clostridia	Firmicutes	Bacteria
Eubacteriales sp. (HG3A.0209)	0.0105122	0.0429549	unclassified	unclassified	Eubacteriales	Clostridia	Firmicutes	Bacteria
Oscillospiraceae sp. (HG3A.0210)	8.80982e-11	6.19469e-09	unclassified	Oscillospiraceae	Eubacteriales	Clostridia	Firmicutes	Bacteria
Eubacteriales sp. (HG3A.0211)	0.00271238	0.016397	unclassified	unclassified	Eubacteriales	Clostridia	Firmicutes	Bacteria
Bacteroides eggerthii (HG3A.0212)	0.0744954	0.178362	Bacteroides	Bacteroidaceae	Bacteroidales	Bacteroidia	Bacteroidetes	Bacteria
Eubacteriales sp. (HG3A.0213)	0.00937516	0.0400166	unclassified	unclassified	Eubacteriales	Clostridia	Firmicutes	Bacteria
Eubacterium sp. (HG3A.0214)	0.318627	0.485388	Eubacterium	Eubacteriaceae	Eubacteriales	Clostridia	Firmicutes	Bacteria
Eubacteriales sp. (HG3A.0215)	0.0468048	0.126581	unclassified	unclassified	Eubacteriales	Clostridia	Firmicutes	Bacteria
Eubacteriales sp. (HG3A.0216)	0.521471	0.673777	unclassified	unclassified	Eubacteriales	Clostridia	Firmicutes	Bacteria
Lachnospiraceae sp. (HG3A.0217)	2.46018e-06	4.91819e-05	unclassified	Lachnospiraceae	Eubacteriales	Clostridia	Firmicutes	Bacteria
Bacteria sp. (HG3A.0218)	0.00665202	0.0311828	unclassified	unclassified	unclassified	unclassified	unclassified	Bacteria
Eubacterium sp. AF16-48 (HG3A.0219)	0.766037	0.851435	Eubacterium	Eubacteriaceae	Eubacteriales	Clostridia	Firmicutes	Bacteria
Veillonella parvula (HG3A.0220)	0.0517225	0.134177	Veillonella	Veillonellaceae	Veillonellales	Negativicutes	Firmicutes	Bacteria
Eubacteriales sp. (HG3A.0221)	0.0603684	0.15019	unclassified	unclassified	Eubacteriales	Clostridia	Firmicutes	Bacteria
Clostridium disporicum (HG3A.0222)	0.467672	0.62481	Clostridium	Clostridiaceae	Eubacteriales	Clostridia	Firmicutes	Bacteria
Oscillospiraceae sp. (HG3A.0223)	0.0228487	0.0759299	unclassified	Oscillospiraceae	Eubacteriales	Clostridia	Firmicutes	Bacteria
Bacteroides finegoldii (HG3A.0224)	0.814203	0.879267	Bacteroides	Bacteroidaceae	Bacteroidales	Bacteroidia	Bacteroidetes	Bacteria
Eggerthella lenta (HG3A.0225)	2.81213e-09	1.445e-07	Eggerthella	Eggerthellaceae	Eggerthellales	Coriobacteriia	Actinobacteria	Bacteria
Eubacteriales sp. (HG3A.0226)	0.491826	0.645576	unclassified	unclassified	Eubacteriales	Clostridia	Firmicutes	Bacteria
Veillonella dispar (HG3A.0227)	0.0633825	0.15566	Veillonella	Veillonellaceae	Veillonellales	Negativicutes	Firmicutes	Bacteria
Sutterella sp. KLE1602 (HG3A.0228)	0.147324	0.281994	Sutterella	Sutterellaceae	Burkholderiales	Betaproteobacteria	Proteobacteria	Bacteria
Eubacteriales sp. (HG3A.0229)	0.00384568	0.0214972	unclassified	unclassified	Eubacteriales	Clostridia	Firmicutes	Bacteria
Eubacteriales sp. (HG3A.0230)	0.0346131	0.100748	unclassified	unclassified	Eubacteriales	Clostridia	Firmicutes	Bacteria
Eubacterium sp. AF34-35BH (HG3A.0231)	0.0296038	0.0916101	Eubacterium	Eubacteriaceae	Eubacteriales	Clostridia	Firmicutes	Bacteria
Eubacteriales sp. (HG3A.0232)	1.49939e-05	0.000230251	unclassified	unclassified	Eubacteriales	Clostridia	Firmicutes	Bacteria
Lachnospiraceae sp. (HG3A.0233)	0.019214	0.0665856	unclassified	Lachnospiraceae	Eubacteriales	Clostridia	Firmicutes	Bacteria
Eubacteriales sp. (HG3A.0234)	0.000961158	0.00709452	unclassified	unclassified	Eubacteriales	Clostridia	Firmicutes	Bacteria
Eubacteriales sp. (HG3A.0235)	0.000367003	0.00320468	unclassified	unclassified	Eubacteriales	Clostridia	Firmicutes	Bacteria
Lachnospiraceae sp. (HG3A.0236)	0.000283619	0.00261847	unclassified	Lachnospiraceae	Eubacteriales	Clostridia	Firmicutes	Bacteria
Prevotella copri (HG3A.0237)	2.7305e-06	5.25224e-05	Prevotella	Prevotellaceae	Bacteroidales	Bacteroidia	Bacteroidetes	Bacteria
Clostridiaceae sp. (HG3A.0238)	4.15609e-06	7.71185e-05	unclassified	Clostridiaceae	Eubacteriales	Clostridia	Firmicutes	Bacteria
[Ruminococcus] gnavus (HG3A.0239)	1.87914e-05	0.000278948	Mediterraneibacter	Lachnospiraceae	Eubacteriales	Clostridia	Firmicutes	Bacteria
Desulfovibrio piger (HG3A.0240)	0.00596685	0.0295248	Desulfovibrio	Desulfovibrionaceae	Desulfovibrionales	Deltaproteobacteria	Proteobacteria	Bacteria
Faecalibacterium prausnitzii (HG3A.0241)	4.5773e-05	0.000599537	Faecalibacterium	Oscillospiraceae	Eubacteriales	Clostridia	Firmicutes	Bacteria
Eubacteriales sp. (HG3A.0242)	8.13812e-10	4.53022e-08	unclassified	unclassified	Eubacteriales	Clostridia	Firmicutes	Bacteria
Oscillibacter sp. (HG3A.0243)	0.00753812	0.034608	Oscillibacter	Oscillospiraceae	Eubacteriales	Clostridia	Firmicutes	Bacteria
Eubacteriales sp. (HG3A.0244)	0.0166794	0.0602261	unclassified	unclassified	Eubacteriales	Clostridia	Firmicutes	Bacteria
Oscillibacter sp. (HG3A.0245)	0.105896	0.225589	Oscillibacter	Oscillospiraceae	Eubacteriales	Clostridia	Firmicutes	Bacteria
Lachnospiraceae sp. (HG3A.0246)	0.0133572	0.0511325	unclassified	Lachnospiraceae	Eubacteriales	Clostridia	Firmicutes	Bacteria
Ruminococcus callidus (HG3A.0247)	0.677599	0.794099	Ruminococcus	Oscillospiraceae	Eubacteriales	Clostridia	Firmicutes	Bacteria
Eubacterium sp. (HG3A.0248)	0.0225237	0.0754176	Eubacterium	Eubacteriaceae	Eubacteriales	Clostridia	Firmicutes	Bacteria
Eubacteriales sp. (HG3A.0249)	0.000674615	0.0053648	unclassified	unclassified	Eubacteriales	Clostridia	Firmicutes	Bacteria
Eubacteriales sp. (HG3A.0250)	0.016958	0.0605422	unclassified	unclassified	Eubacteriales	Clostridia	Firmicutes	Bacteria
Eubacterium sp. AM49-13BH (HG3A.0251)	3.16837e-11	2.48997e-09	Eubacterium	Eubacteriaceae	Eubacteriales	Clostridia	Firmicutes	Bacteria
Lachnospiraceae sp. (HG3A.0252)	1.3508e-06	3.05671e-05	unclassified	Lachnospiraceae	Eubacteriales	Clostridia	Firmicutes	Bacteria
Pseudoflavonifractor sp. An184 (HG3A.0253)	5.64199e-05	0.000724779	Pseudoflavonifractor	Oscillospiraceae	Eubacteriales	Clostridia	Firmicutes	Bacteria
Eubacteriales sp. (HG3A.0254)	9.73874e-13	1.44566e-10	unclassified	unclassified	Eubacteriales	Clostridia	Firmicutes	Bacteria
Oscillospiraceae sp. (HG3A.0255)	0.683112	0.79776	unclassified	Oscillospiraceae	Eubacteriales	Clostridia	Firmicutes	Bacteria
Oscillospiraceae sp. (HG3A.0256)	1.29827e-08	5.78162e-07	unclassified	Oscillospiraceae	Eubacteriales	Clostridia	Firmicutes	Bacteria
Lachnospiraceae sp. (HG3A.0257)	0.00267945	0.0162716	unclassified	Lachnospiraceae	Eubacteriales	Clostridia	Firmicutes	Bacteria
Bacteroides clarus (HG3A.0258)	0.246809	0.408089	Bacteroides	Bacteroidaceae	Bacteroidales	Bacteroidia	Bacteroidetes	Bacteria
[Clostridium] spiroforme (HG3A.0259)	0.0310194	0.0935844	Erysipelatoclostridium	Erysipelotrichaceae	Erysipelotrichales	Erysipelotrichia	Firmicutes	Bacteria
Eubacteriales sp. (HG3A.0260)	4.13251e-05	0.000546636	unclassified	unclassified	Eubacteriales	Clostridia	Firmicutes	Bacteria
Ruminococcus sp. B05 (HG3A.0261)	0.759047	0.84914	Ruminococcus	Oscillospiraceae	Eubacteriales	Clostridia	Firmicutes	Bacteria
Bifidobacterium bifidum (HG3A.0262)	0.357106	0.523314	Bifidobacterium	Bifidobacteriaceae	Bifidobacteriales	Actinomycetia	Actinobacteria	Bacteria
Eubacteriales sp. (HG3A.0263)	0.0871995	0.199484	unclassified	unclassified	Eubacteriales	Clostridia	Firmicutes	Bacteria
Eubacteriales sp. (HG3A.0264)	0.000907991	0.00677696	unclassified	unclassified	Eubacteriales	Clostridia	Firmicutes	Bacteria
Bacteroides intestinalis (HG3A.0265)	0.0567908	0.144244	Bacteroides	Bacteroidaceae	Bacteroidales	Bacteroidia	Bacteroidetes	Bacteria
Desulfovibrionales sp. (HG3A.0266)	0.0354311	0.102017	unclassified	unclassified	Desulfovibrionales	Deltaproteobacteria	Proteobacteria	Bacteria
Eubacteriales sp. (HG3A.0267)	0.0214831	0.0722957	unclassified	unclassified	Eubacteriales	Clostridia	Firmicutes	Bacteria
Eubacteriales sp. (HG3A.0268)	0.121995	0.246487	unclassified	unclassified	Eubacteriales	Clostridia	Firmicutes	Bacteria
Eubacteriales sp. (HG3A.0269)	0.0016396	0.0107907	unclassified	unclassified	Eubacteriales	Clostridia	Firmicutes	Bacteria
Eubacteriales sp. (HG3A.0270)	0.00300004	0.017841	unclassified	unclassified	Eubacteriales	Clostridia	Firmicutes	Bacteria
Ruminococcus sp. AF46-10NS (HG3A.0271)	0.0894471	0.202858	Ruminococcus	Oscillospiraceae	Eubacteriales	Clostridia	Firmicutes	Bacteria
Clostridia sp. (HG3A.0272)	0.0397516	0.11158	unclassified	unclassified	unclassified	Clostridia	Firmicutes	Bacteria
Eubacteriales sp. (HG3A.0273)	0.475404	0.630725	unclassified	unclassified	Eubacteriales	Clostridia	Firmicutes	Bacteria
Turicibacter sanguinis (HG3A.0274)	0.128956	0.257357	Turicibacter	Turicibacteraceae	Erysipelotrichales	Erysipelotrichia	Firmicutes	Bacteria
Proteobacteria sp. (HG3A.0275)	0.0108223	0.0436815	unclassified	unclassified	unclassified	unclassified	Proteobacteria	Bacteria
Clostridia sp. (HG3A.0276)	0.231816	0.392033	unclassified	unclassified	unclassified	Clostridia	Firmicutes	Bacteria
Bacteroides salyersiae (HG3A.0277)	0.130955	0.259479	Bacteroides	Bacteroidaceae	Bacteroidales	Bacteroidia	Bacteroidetes	Bacteria
Phocaeicola plebeius (HG3A.0278)	0.00998363	0.0419229	Phocaeicola	unclassified	Bacteroidales	Bacteroidia	Bacteroidetes	Bacteria
Parabacteroides goldsteinii (HG3A.0279)	0.300372	0.471006	Parabacteroides	Tannerellaceae	Bacteroidales	Bacteroidia	Bacteroidetes	Bacteria
Eubacteriales sp. (HG3A.0280)	0.00653527	0.0309614	unclassified	unclassified	Eubacteriales	Clostridia	Firmicutes	Bacteria
Alistipes dispar (HG3A.0281)	0.212608	0.368411	Alistipes	Rikenellaceae	Bacteroidales	Bacteroidia	Bacteroidetes	Bacteria
Eubacteriales sp. (HG3A.0282)	0.659182	0.778662	unclassified	unclassified	Eubacteriales	Clostridia	Firmicutes	Bacteria
Erysipelotrichales sp. (HG3A.0283)	0.008289	0.0369385	unclassified	unclassified	Erysipelotrichales	Erysipelotrichia	Firmicutes	Bacteria
Eubacteriales sp. (HG3A.0284)	0.0136293	0.0518769	unclassified	unclassified	Eubacteriales	Clostridia	Firmicutes	Bacteria
Enterocloster citroniae (HG3A.0285)	1.7445e-07	5.54916e-06	Enterocloster	Lachnospiraceae	Eubacteriales	Clostridia	Firmicutes	Bacteria
Oscillospiraceae sp. (HG3A.0286)	0.237586	0.398763	unclassified	Oscillospiraceae	Eubacteriales	Clostridia	Firmicutes	Bacteria
Hungatella hathewayi (HG3A.0287)	0.0323747	0.0965461	Hungatella	Clostridiaceae	Eubacteriales	Clostridia	Firmicutes	Bacteria
Eubacteriales sp. (HG3A.0288)	0.011018	0.0441988	unclassified	unclassified	Eubacteriales	Clostridia	Firmicutes	Bacteria
Eubacteriales sp. (HG3A.0289)	0.00311223	0.0182366	unclassified	unclassified	Eubacteriales	Clostridia	Firmicutes	Bacteria
Bacteroides nordii (HG3A.0290)	0.616111	0.755789	Bacteroides	Bacteroidaceae	Bacteroidales	Bacteroidia	Bacteroidetes	Bacteria
Eubacteriales sp. (HG3A.0291)	0.0441579	0.120837	unclassified	unclassified	Eubacteriales	Clostridia	Firmicutes	Bacteria
Bifidobacterium catenulatum subsp. kashiwanohense (HG3A.0292)	0.747962	0.842561	Bifidobacterium	Bifidobacteriaceae	Bifidobacteriales	Actinomycetia	Actinobacteria	Bacteria
Clostridium sp. AF15-31 (HG3A.0293)	0.00917642	0.0392939	Clostridium	Clostridiaceae	Eubacteriales	Clostridia	Firmicutes	Bacteria
Hydrogeniiclostidium mannosilyticum (HG3A.0294)	0.101042	0.218234	Hydrogeniiclostidium	Oscillospiraceae	Eubacteriales	Clostridia	Firmicutes	Bacteria
Monoglobus pectinilyticus (HG3A.0295)	0.0908003	0.202858	Monoglobus	Oscillospiraceae	Eubacteriales	Clostridia	Firmicutes	Bacteria
Eubacteriales sp. (HG3A.0296)	0.000188133	0.00195709	unclassified	unclassified	Eubacteriales	Clostridia	Firmicutes	Bacteria
Lachnospiraceae sp. (HG3A.0297)	0.493411	0.645639	unclassified	Lachnospiraceae	Eubacteriales	Clostridia	Firmicutes	Bacteria
Eubacteriales sp. (HG3A.0298)	0.645488	0.772735	unclassified	unclassified	Eubacteriales	Clostridia	Firmicutes	Bacteria
Collinsella bouchesdurhonensis (HG3A.0299)	0.255149	0.417744	Collinsella	Coriobacteriaceae	Coriobacteriales	Coriobacteriia	Actinobacteria	Bacteria
Eubacteriales sp. (HG3A.0300)	0.972695	0.983307	unclassified	unclassified	Eubacteriales	Clostridia	Firmicutes	Bacteria
Firmicutes sp. (HG3A.0301)	0.637313	0.766505	unclassified	unclassified	unclassified	unclassified	Firmicutes	Bacteria
Eubacteriales sp. (HG3A.0302)	0.160812	0.301325	unclassified	unclassified	Eubacteriales	Clostridia	Firmicutes	Bacteria
Erysipelotrichales sp. (HG3A.0303)	4.1931e-07	1.05698e-05	unclassified	unclassified	Erysipelotrichales	Erysipelotrichia	Firmicutes	Bacteria
Anaeromassilibacillus sp. Marseille-P3371 (HG3A.0304)	1.13154e-06	2.65216e-05	Anaeromassilibacillus	Oscillospiraceae	Eubacteriales	Clostridia	Firmicutes	Bacteria
Eubacteriales sp. (HG3A.0305)	0.0349843	0.101606	unclassified	unclassified	Eubacteriales	Clostridia	Firmicutes	Bacteria
Eubacteriales sp. (HG3A.0306)	0.0623276	0.153634	unclassified	unclassified	Eubacteriales	Clostridia	Firmicutes	Bacteria
Anaerotruncus colihominis (HG3A.0307)	6.35669e-10	3.69241e-08	Anaerotruncus	Oscillospiraceae	Eubacteriales	Clostridia	Firmicutes	Bacteria
Eubacteriales sp. (HG3A.0308)	0.0498797	0.130922	unclassified	unclassified	Eubacteriales	Clostridia	Firmicutes	Bacteria
Eubacteriales sp. (HG3A.0309)	0.000244321	0.00241224	unclassified	unclassified	Eubacteriales	Clostridia	Firmicutes	Bacteria
Streptococcus australis (HG3A.0310)	0.878561	0.921316	Streptococcus	Streptococcaceae	Lactobacillales	Bacilli	Firmicutes	Bacteria
Eubacteriales sp. (HG3A.0311)	0.00123083	0.00852018	unclassified	unclassified	Eubacteriales	Clostridia	Firmicutes	Bacteria
Eubacteriales sp. (HG3A.0312)	0.0037117	0.021012	unclassified	unclassified	Eubacteriales	Clostridia	Firmicutes	Bacteria
Erysipelatoclostridium sp. (HG3A.0313)	0.139638	0.271947	Erysipelatoclostridium	Erysipelotrichaceae	Erysipelotrichales	Erysipelotrichia	Firmicutes	Bacteria
Mediterraneibacter glycyrrhizinilyticus (HG3A.0314)	1.21991e-08	5.62001e-07	Mediterraneibacter	Lachnospiraceae	Eubacteriales	Clostridia	Firmicutes	Bacteria
Phascolarctobacterium succinatutens (HG3A.0315)	0.111665	0.2331	Phascolarctobacterium	Acidaminococcaceae	Acidaminococcales	Negativicutes	Firmicutes	Bacteria
Eubacteriales sp. (HG3A.0316)	0.224985	0.384467	unclassified	unclassified	Eubacteriales	Clostridia	Firmicutes	Bacteria
Eubacteriales sp. (HG3A.0317)	0.0422141	0.116285	unclassified	unclassified	Eubacteriales	Clostridia	Firmicutes	Bacteria
Lactococcus lactis subsp. lactis (HG3A.0318)	0.445233	0.605119	Lactococcus	Streptococcaceae	Lactobacillales	Bacilli	Firmicutes	Bacteria
Olsenella sp. GAM18 (HG3A.0319)	0.375251	0.53965	Olsenella	Atopobiaceae	Coriobacteriales	Coriobacteriia	Actinobacteria	Bacteria
Eubacteriales sp. (HG3A.0320)	0.00303137	0.017841	unclassified	unclassified	Eubacteriales	Clostridia	Firmicutes	Bacteria
Eubacteriales sp. (HG3A.0321)	2.71131e-07	7.69766e-06	unclassified	unclassified	Eubacteriales	Clostridia	Firmicutes	Bacteria
Eubacteriales sp. (HG3A.0322)	0.000256038	0.00248324	unclassified	unclassified	Eubacteriales	Clostridia	Firmicutes	Bacteria
Eubacteriales sp. (HG3A.0323)	0.0553667	0.140895	unclassified	unclassified	Eubacteriales	Clostridia	Firmicutes	Bacteria
Veillonella rogosae (HG3A.0324)	0.622151	0.757007	Veillonella	Veillonellaceae	Veillonellales	Negativicutes	Firmicutes	Bacteria
Eubacteriales sp. (HG3A.0325)	1.25966e-05	0.00019799	unclassified	unclassified	Eubacteriales	Clostridia	Firmicutes	Bacteria
Lachnospiraceae sp. (HG3A.0326)	0.119038	0.242358	unclassified	Lachnospiraceae	Eubacteriales	Clostridia	Firmicutes	Bacteria
Proteobacteria sp. (HG3A.0327)	0.17734	0.324112	unclassified	unclassified	unclassified	unclassified	Proteobacteria	Bacteria
Eubacteriales sp. (HG3A.0328)	0.0483119	0.127811	unclassified	unclassified	Eubacteriales	Clostridia	Firmicutes	Bacteria
Eubacteriales sp. (HG3A.0329)	0.303691	0.47424	unclassified	unclassified	Eubacteriales	Clostridia	Firmicutes	Bacteria
Clostridiaceae sp. (HG3A.0330)	0.0260503	0.0844739	unclassified	Clostridiaceae	Eubacteriales	Clostridia	Firmicutes	Bacteria
Eubacteriales sp. (HG3A.0331)	0.323618	0.490372	unclassified	unclassified	Eubacteriales	Clostridia	Firmicutes	Bacteria
Allisonella histaminiformans (HG3A.0332)	0.10047	0.218192	Allisonella	Veillonellaceae	Veillonellales	Negativicutes	Firmicutes	Bacteria
Eubacteriales sp. (HG3A.0333)	0.00355678	0.0204821	unclassified	unclassified	Eubacteriales	Clostridia	Firmicutes	Bacteria
Eubacteriales sp. (HG3A.0334)	0.00652338	0.0309614	unclassified	unclassified	Eubacteriales	Clostridia	Firmicutes	Bacteria
Eubacteriales sp. (HG3A.0335)	3.92953e-12	4.37488e-10	unclassified	unclassified	Eubacteriales	Clostridia	Firmicutes	Bacteria
Lachnospiraceae sp. (HG3A.0336)	0.00694051	0.0324214	unclassified	Lachnospiraceae	Eubacteriales	Clostridia	Firmicutes	Bacteria
Ruminococcus sp. (HG3A.0337)	0.000256502	0.00248324	Ruminococcus	Oscillospiraceae	Eubacteriales	Clostridia	Firmicutes	Bacteria
Eubacteriales sp. (HG3A.0338)	0.492684	0.645576	unclassified	unclassified	Eubacteriales	Clostridia	Firmicutes	Bacteria
Eubacteriales sp. (HG3A.0339)	0.311322	0.480284	unclassified	unclassified	Eubacteriales	Clostridia	Firmicutes	Bacteria
Bacteroidales sp. (HG3A.0340)	0.238268	0.399405	unclassified	unclassified	Bacteroidales	Bacteroidia	Bacteroidetes	Bacteria
Firmicutes sp. (HG3A.0341)	2.76563e-07	7.69766e-06	unclassified	unclassified	unclassified	unclassified	Firmicutes	Bacteria
Eubacteriales sp. (HG3A.0342)	0.379227	0.542449	unclassified	unclassified	Eubacteriales	Clostridia	Firmicutes	Bacteria
Oscillospiraceae sp. (HG3A.0343)	0.0765668	0.181371	unclassified	Oscillospiraceae	Eubacteriales	Clostridia	Firmicutes	Bacteria
Roseburia sp. AM16-25 (HG3A.0344)	0.193781	0.343428	Roseburia	Lachnospiraceae	Eubacteriales	Clostridia	Firmicutes	Bacteria
Eubacteriales sp. (HG3A.0345)	0.393113	0.556371	unclassified	unclassified	Eubacteriales	Clostridia	Firmicutes	Bacteria
Pseudoruminococcus massiliensis (HG3A.0346)	0.128885	0.257357	Pseudoruminococcus	Oscillospiraceae	Eubacteriales	Clostridia	Firmicutes	Bacteria
Clostridium sp. AT4 (HG3A.0347)	5.18007e-08	1.92238e-06	Clostridium	Clostridiaceae	Eubacteriales	Clostridia	Firmicutes	Bacteria
Eubacteriales sp. (HG3A.0348)	0.362697	0.529729	unclassified	unclassified	Eubacteriales	Clostridia	Firmicutes	Bacteria
Eubacteriales sp. (HG3A.0349)	1.63862e-06	3.47492e-05	unclassified	unclassified	Eubacteriales	Clostridia	Firmicutes	Bacteria
Eubacteriales sp. (HG3A.0350)	7.45688e-08	2.69254e-06	unclassified	unclassified	Eubacteriales	Clostridia	Firmicutes	Bacteria
Phocaeicola coprocola (HG3A.0351)	0.00564263	0.0286623	Phocaeicola	unclassified	Bacteroidales	Bacteroidia	Bacteroidetes	Bacteria
Eubacteriales sp. (HG3A.0352)	0.446493	0.606214	unclassified	unclassified	Eubacteriales	Clostridia	Firmicutes	Bacteria
Eubacteriales sp. (HG3A.0353)	3.75629e-05	0.00050184	unclassified	unclassified	Eubacteriales	Clostridia	Firmicutes	Bacteria
Clostridium sp. M62/1 (HG3A.0354)	0.0132181	0.0507452	Clostridium	Clostridiaceae	Eubacteriales	Clostridia	Firmicutes	Bacteria
Eisenbergiella tayi (HG3A.0355)	1.90429e-05	0.000279575	Eisenbergiella	Lachnospiraceae	Eubacteriales	Clostridia	Firmicutes	Bacteria
Negativibacillus massiliensis (HG3A.0356)	0.245177	0.407171	Negativibacillus	unclassified	unclassified	unclassified	Firmicutes	Bacteria
Veillonella atypica (HG3A.0357)	0.763466	0.850113	Veillonella	Veillonellaceae	Veillonellales	Negativicutes	Firmicutes	Bacteria
Eubacteriales sp. (HG3A.0358)	0.713257	0.818653	unclassified	unclassified	Eubacteriales	Clostridia	Firmicutes	Bacteria
Eubacteriales sp. (HG3A.0359)	0.280897	0.449974	unclassified	unclassified	Eubacteriales	Clostridia	Firmicutes	Bacteria
Proteobacteria sp. (HG3A.0360)	0.314149	0.481863	unclassified	unclassified	unclassified	unclassified	Proteobacteria	Bacteria
Bacteria sp. (HG3A.0361)	0.815979	0.879861	unclassified	unclassified	unclassified	unclassified	unclassified	Bacteria
Enterocloster aldenensis (HG3A.0362)	9.32332e-05	0.00112187	Enterocloster	Lachnospiraceae	Eubacteriales	Clostridia	Firmicutes	Bacteria
Eubacteriales sp. (HG3A.0363)	0.19058	0.340394	unclassified	unclassified	Eubacteriales	Clostridia	Firmicutes	Bacteria
Eubacteriales sp. (HG3A.0364)	0.535068	0.684723	unclassified	unclassified	Eubacteriales	Clostridia	Firmicutes	Bacteria
[Clostridium] innocuum (HG3A.0365)	2.46646e-06	4.91819e-05	Erysipelatoclostridium	Erysipelotrichaceae	Erysipelotrichales	Erysipelotrichia	Firmicutes	Bacteria
Holdemanella sp. (HG3A.0366)	0.0297001	0.0916101	Holdemanella	Erysipelotrichaceae	Erysipelotrichales	Erysipelotrichia	Firmicutes	Bacteria
Eubacteriales sp. (HG3A.0367)	0.000390548	0.00334469	unclassified	unclassified	Eubacteriales	Clostridia	Firmicutes	Bacteria
Clostridia sp. (HG3A.0368)	0.365685	0.532029	unclassified	unclassified	unclassified	Clostridia	Firmicutes	Bacteria
Eubacteriales sp. (HG3A.0369)	0.00103215	0.00740288	unclassified	unclassified	Eubacteriales	Clostridia	Firmicutes	Bacteria
[Clostridium] symbiosum (HG3A.0370)	8.21023e-05	0.00099717	Lachnoclostridium	Lachnospiraceae	Eubacteriales	Clostridia	Firmicutes	Bacteria
Eubacteriales sp. (HG3A.0371)	0.61916	0.755941	unclassified	unclassified	Eubacteriales	Clostridia	Firmicutes	Bacteria
Oscillibacter sp. (HG3A.0372)	0.0914579	0.203986	Oscillibacter	Oscillospiraceae	Eubacteriales	Clostridia	Firmicutes	Bacteria
Eubacteriales sp. (HG3A.0373)	2.75192e-06	5.25224e-05	unclassified	unclassified	Eubacteriales	Clostridia	Firmicutes	Bacteria
Flintibacter sp. KGMB00164 (HG3A.0374)	2.13072e-05	0.000302834	Flintibacter	unclassified	Eubacteriales	Clostridia	Firmicutes	Bacteria
Oscillospiraceae sp. (HG3A.0375)	0.0718721	0.173323	unclassified	Oscillospiraceae	Eubacteriales	Clostridia	Firmicutes	Bacteria
Eubacteriales sp. (HG3A.0376)	0.707439	0.814143	unclassified	unclassified	Eubacteriales	Clostridia	Firmicutes	Bacteria
Eubacteriales sp. (HG3A.0377)	8.08331e-05	0.000990762	unclassified	unclassified	Eubacteriales	Clostridia	Firmicutes	Bacteria
Faecalibacterium prausnitzii (HG3A.0378)	0.0282315	0.0893775	Faecalibacterium	Oscillospiraceae	Eubacteriales	Clostridia	Firmicutes	Bacteria
Bacteroidales sp. (HG3A.0379)	0.149946	0.285368	unclassified	unclassified	Bacteroidales	Bacteroidia	Bacteroidetes	Bacteria
Oscillospiraceae sp. (HG3A.0380)	0.202295	0.355146	unclassified	Oscillospiraceae	Eubacteriales	Clostridia	Firmicutes	Bacteria
Eubacteriales sp. (HG3A.0381)	0.406415	0.567892	unclassified	unclassified	Eubacteriales	Clostridia	Firmicutes	Bacteria
Oscillospiraceae sp. (HG3A.0382)	0.0021169	0.013597	unclassified	Oscillospiraceae	Eubacteriales	Clostridia	Firmicutes	Bacteria
Eubacteriales sp. (HG3A.0383)	3.0993e-07	8.28134e-06	unclassified	unclassified	Eubacteriales	Clostridia	Firmicutes	Bacteria
Oscillospiraceae sp. (HG3A.0384)	0.299733	0.470928	unclassified	Oscillospiraceae	Eubacteriales	Clostridia	Firmicutes	Bacteria
Clostridia sp. (HG3A.0385)	0.324892	0.491014	unclassified	unclassified	unclassified	Clostridia	Firmicutes	Bacteria
Eubacteriales sp. (HG3A.0386)	0.0152569	0.0562665	unclassified	unclassified	Eubacteriales	Clostridia	Firmicutes	Bacteria
Eubacterium ramulus (HG3A.0387)	0.398417	0.561565	Eubacterium	Eubacteriaceae	Eubacteriales	Clostridia	Firmicutes	Bacteria
Oscillospiraceae sp. (HG3A.0388)	0.00121512	0.00845522	unclassified	Oscillospiraceae	Eubacteriales	Clostridia	Firmicutes	Bacteria
Lachnospiraceae sp. (HG3A.0389)	0.286817	0.455632	unclassified	Lachnospiraceae	Eubacteriales	Clostridia	Firmicutes	Bacteria
Eubacteriales sp. (HG3A.0390)	0.720913	0.824606	unclassified	unclassified	Eubacteriales	Clostridia	Firmicutes	Bacteria
Roseburia sp. AM59-24XD (HG3A.0391)	0.00863487	0.0377	Roseburia	Lachnospiraceae	Eubacteriales	Clostridia	Firmicutes	Bacteria
Eubacteriales sp. (HG3A.0392)	5.22699e-06	9.18851e-05	unclassified	unclassified	Eubacteriales	Clostridia	Firmicutes	Bacteria
Lachnospiraceae sp. (HG3A.0393)	2.77081e-09	1.445e-07	unclassified	Lachnospiraceae	Eubacteriales	Clostridia	Firmicutes	Bacteria
Butyricimonas faecalis (HG3A.0394)	0.0547584	0.140417	Butyricimonas	Odoribacteraceae	Bacteroidales	Bacteroidia	Bacteroidetes	Bacteria
Lachnoclostridium sp. An138 (HG3A.0395)	0.000275385	0.00260932	Lachnoclostridium	Lachnospiraceae	Eubacteriales	Clostridia	Firmicutes	Bacteria
Eubacteriales sp. (HG3A.0396)	0.000951997	0.00706593	unclassified	unclassified	Eubacteriales	Clostridia	Firmicutes	Bacteria
Firmicutes sp. (HG3A.0397)	0.000210573	0.00213125	unclassified	unclassified	unclassified	unclassified	Firmicutes	Bacteria
Firmicutes sp. (HG3A.0398)	0.000153901	0.00165816	unclassified	unclassified	unclassified	unclassified	Firmicutes	Bacteria
Lachnospiraceae sp. (HG3A.0399)	0.000197495	0.00201415	unclassified	Lachnospiraceae	Eubacteriales	Clostridia	Firmicutes	Bacteria
Dielma fastidiosa (HG3A.0400)	0.00195873	0.0127032	Dielma	Erysipelotrichaceae	Erysipelotrichales	Erysipelotrichia	Firmicutes	Bacteria
Clostridia sp. (HG3A.0401)	0.816765	0.879998	unclassified	unclassified	unclassified	Clostridia	Firmicutes	Bacteria
Eubacteriales sp. (HG3A.0402)	0.485618	0.639198	unclassified	unclassified	Eubacteriales	Clostridia	Firmicutes	Bacteria
Lachnotalea sp. AF33-28 (HG3A.0403)	0.161614	0.301686	Lachnotalea	Lachnospiraceae	Eubacteriales	Clostridia	Firmicutes	Bacteria
Coprococcus sp. (HG3A.0404)	0.00100785	0.00727834	Coprococcus	Lachnospiraceae	Eubacteriales	Clostridia	Firmicutes	Bacteria
Eubacteriales sp. (HG3A.0405)	5.29966e-07	1.28733e-05	unclassified	unclassified	Eubacteriales	Clostridia	Firmicutes	Bacteria
Eubacteriales sp. (HG3A.0406)	0.624684	0.757323	unclassified	unclassified	Eubacteriales	Clostridia	Firmicutes	Bacteria
Acidaminococcus intestini (HG3A.0407)	3.70826e-07	9.52739e-06	Acidaminococcus	Acidaminococcaceae	Acidaminococcales	Negativicutes	Firmicutes	Bacteria
Eubacteriales sp. (HG3A.0408)	0.14061	0.273443	unclassified	unclassified	Eubacteriales	Clostridia	Firmicutes	Bacteria
Eubacteriales sp. (HG3A.0409)	0.0469985	0.126591	unclassified	unclassified	Eubacteriales	Clostridia	Firmicutes	Bacteria
Actinomyces sp. ICM58 (HG3A.0410)	1.23705e-06	2.84948e-05	Actinomyces	Actinomycetaceae	Actinomycetales	Actinomycetia	Actinobacteria	Bacteria
Eubacteriales sp. (HG3A.0411)	0.000338369	0.00299999	unclassified	unclassified	Eubacteriales	Clostridia	Firmicutes	Bacteria
Oscillospiraceae sp. (HG3A.0412)	0.283848	0.452531	unclassified	Oscillospiraceae	Eubacteriales	Clostridia	Firmicutes	Bacteria
Butyrivibrio crossotus (HG3A.0413)	0.0150194	0.0558939	Butyrivibrio	Lachnospiraceae	Eubacteriales	Clostridia	Firmicutes	Bacteria
Lachnospiraceae sp. (HG3A.0414)	0.0299679	0.0916101	unclassified	Lachnospiraceae	Eubacteriales	Clostridia	Firmicutes	Bacteria
Holdemania massiliensis (HG3A.0415)	0.743024	0.842561	Holdemania	Erysipelotrichaceae	Erysipelotrichales	Erysipelotrichia	Firmicutes	Bacteria
Blautia sp. (HG3A.0416)	3.20404e-07	8.39334e-06	Blautia	Lachnospiraceae	Eubacteriales	Clostridia	Firmicutes	Bacteria
Sellimonas intestinalis (HG3A.0417)	8.1033e-06	0.000133654	Sellimonas	Lachnospiraceae	Eubacteriales	Clostridia	Firmicutes	Bacteria
Eubacteriales sp. (HG3A.0418)	0.406791	0.567892	unclassified	unclassified	Eubacteriales	Clostridia	Firmicutes	Bacteria
Eubacteriales sp. (HG3A.0419)	0.0105187	0.0429549	unclassified	unclassified	Eubacteriales	Clostridia	Firmicutes	Bacteria
Gordonibacter urolithinfaciens (HG3A.0420)	0.00417164	0.0227482	Gordonibacter	Eggerthellaceae	Eggerthellales	Coriobacteriia	Actinobacteria	Bacteria
Eubacteriales sp. (HG3A.0421)	2.9849e-08	1.2864e-06	unclassified	unclassified	Eubacteriales	Clostridia	Firmicutes	Bacteria
Lachnospiraceae sp. (HG3A.0422)	0.000656587	0.00528434	unclassified	Lachnospiraceae	Eubacteriales	Clostridia	Firmicutes	Bacteria
Phocaeicola plebeius (HG3A.0423)	0.131293	0.259479	Phocaeicola	unclassified	Bacteroidales	Bacteroidia	Bacteroidetes	Bacteria
Prevotella marseillensis (HG3A.0424)	0.618344	0.755941	Prevotella	Prevotellaceae	Bacteroidales	Bacteroidia	Bacteroidetes	Bacteria
Eisenbergiella massiliensis (HG3A.0425)	0.18239	0.329648	Eisenbergiella	Lachnospiraceae	Eubacteriales	Clostridia	Firmicutes	Bacteria
Eubacteriales sp. (HG3A.0426)	0.000117673	0.00135527	unclassified	unclassified	Eubacteriales	Clostridia	Firmicutes	Bacteria
Eubacteriales sp. (HG3A.0427)	2.5161e-06	4.9434e-05	unclassified	unclassified	Eubacteriales	Clostridia	Firmicutes	Bacteria
Eubacteriales sp. (HG3A.0428)	0.179052	0.324456	unclassified	unclassified	Eubacteriales	Clostridia	Firmicutes	Bacteria
Oscillospiraceae sp. (HG3A.0429)	0.0308855	0.093567	unclassified	Oscillospiraceae	Eubacteriales	Clostridia	Firmicutes	Bacteria
Blautia hydrogenotrophica (HG3A.0430)	1.37277e-06	3.05671e-05	Blautia	Lachnospiraceae	Eubacteriales	Clostridia	Firmicutes	Bacteria
Clostridiaceae sp. (HG3A.0431)	0.000543925	0.00454178	unclassified	Clostridiaceae	Eubacteriales	Clostridia	Firmicutes	Bacteria
Eubacteriales sp. (HG3A.0432)	0.000279857	0.00261461	unclassified	unclassified	Eubacteriales	Clostridia	Firmicutes	Bacteria
Lachnospiraceae sp. (HG3A.0433)	5.28232e-05	0.000685163	unclassified	Lachnospiraceae	Eubacteriales	Clostridia	Firmicutes	Bacteria
Eubacteriales sp. (HG3A.0434)	0.0941469	0.208352	unclassified	unclassified	Eubacteriales	Clostridia	Firmicutes	Bacteria
Clostridia sp. (HG3A.0435)	0.393048	0.556371	unclassified	unclassified	unclassified	Clostridia	Firmicutes	Bacteria
Firmicutes sp. (HG3A.0436)	0.000655943	0.00528434	unclassified	unclassified	unclassified	unclassified	Firmicutes	Bacteria
Oscillospiraceae sp. (HG3A.0437)	0.320656	0.487368	unclassified	Oscillospiraceae	Eubacteriales	Clostridia	Firmicutes	Bacteria
Eubacteriales sp. (HG3A.0438)	0.0338326	0.0994918	unclassified	unclassified	Eubacteriales	Clostridia	Firmicutes	Bacteria
Eubacteriales sp. (HG3A.0439)	3.04038e-07	8.28134e-06	unclassified	unclassified	Eubacteriales	Clostridia	Firmicutes	Bacteria
Eubacteriales sp. (HG3A.0440)	0.190224	0.340213	unclassified	unclassified	Eubacteriales	Clostridia	Firmicutes	Bacteria
Eubacteriales sp. (HG3A.0441)	0.00566381	0.0286623	unclassified	unclassified	Eubacteriales	Clostridia	Firmicutes	Bacteria
Eubacteriales sp. (HG3A.0442)	0.542005	0.690294	unclassified	unclassified	Eubacteriales	Clostridia	Firmicutes	Bacteria
Eubacteriales sp. (HG3A.0443)	0.000991611	0.0072393	unclassified	unclassified	Eubacteriales	Clostridia	Firmicutes	Bacteria
Clostridium sp. (HG3A.0444)	0.314136	0.481863	Clostridium	Clostridiaceae	Eubacteriales	Clostridia	Firmicutes	Bacteria
Oscillospiraceae sp. (HG3A.0445)	0.0157402	0.0574562	unclassified	Oscillospiraceae	Eubacteriales	Clostridia	Firmicutes	Bacteria
Blastocystis sp. subtype 4 (HG3A.0446)	7.15745e-06	0.000122594	Blastocystis	Blastocystidae	Opalinata	Bigyra	unclassified	Eukaryota
Eubacteriales sp. (HG3A.0447)	0.0300271	0.0916101	unclassified	unclassified	Eubacteriales	Clostridia	Firmicutes	Bacteria
Clostridium sp. OM07-9AC (HG3A.0448)	0.0355978	0.102277	Clostridium	Clostridiaceae	Eubacteriales	Clostridia	Firmicutes	Bacteria
Eubacteriales sp. (HG3A.0449)	0.259543	0.423718	unclassified	unclassified	Eubacteriales	Clostridia	Firmicutes	Bacteria
Eubacteriales sp. (HG3A.0450)	0.0378222	0.107741	unclassified	unclassified	Eubacteriales	Clostridia	Firmicutes	Bacteria
Hungatella hathewayi (HG3A.0451)	0.00643904	0.0309445	Hungatella	Clostridiaceae	Eubacteriales	Clostridia	Firmicutes	Bacteria
Bacteroidales sp. (HG3A.0452)	0.029808	0.0916101	unclassified	unclassified	Bacteroidales	Bacteroidia	Bacteroidetes	Bacteria
Eubacteriales sp. (HG3A.0453)	9.40489e-05	0.00112187	unclassified	unclassified	Eubacteriales	Clostridia	Firmicutes	Bacteria
Firmicutes sp. (HG3A.0454)	9.20963e-08	3.15489e-06	unclassified	unclassified	unclassified	unclassified	Firmicutes	Bacteria
Hungatella hathewayi (HG3A.0455)	0.000387402	0.00334469	Hungatella	Clostridiaceae	Eubacteriales	Clostridia	Firmicutes	Bacteria
Coprobacillus cateniformis (HG3A.0456)	0.00219703	0.0137804	Coprobacillus	Coprobacillaceae	Erysipelotrichales	Erysipelotrichia	Firmicutes	Bacteria
Eubacteriales sp. (HG3A.0457)	0.031532	0.0946668	unclassified	unclassified	Eubacteriales	Clostridia	Firmicutes	Bacteria
Massilistercora timonensis (HG3A.0458)	0.119428	0.242486	Massilistercora	unclassified	Eubacteriales	Clostridia	Firmicutes	Bacteria
Bacteria sp. (HG3A.0459)	0.193428	0.343428	unclassified	unclassified	unclassified	unclassified	unclassified	Bacteria
Anaerotruncus massiliensis (HG3A.0460)	0.000401684	0.00341815	Anaerotruncus	Oscillospiraceae	Eubacteriales	Clostridia	Firmicutes	Bacteria
Oscillospiraceae sp. (HG3A.0461)	0.0663036	0.161941	unclassified	Oscillospiraceae	Eubacteriales	Clostridia	Firmicutes	Bacteria
Desulfovibrionales sp. (HG3A.0462)	0.0295831	0.0916101	unclassified	unclassified	Desulfovibrionales	Deltaproteobacteria	Proteobacteria	Bacteria
Clostridia sp. (HG3A.0463)	0.00648672	0.0309614	unclassified	unclassified	unclassified	Clostridia	Firmicutes	Bacteria
Firmicutes sp. (HG3A.0464)	0.38327	0.54706	unclassified	unclassified	unclassified	unclassified	Firmicutes	Bacteria
Lactobacillus delbrueckii subsp. bulgaricus (HG3A.0465)	0.739281	0.83915	Lactobacillus	Lactobacillaceae	Lactobacillales	Bacilli	Firmicutes	Bacteria
Enterocloster asparagiformis (HG3A.0466)	0.0315183	0.0946668	Enterocloster	Lachnospiraceae	Eubacteriales	Clostridia	Firmicutes	Bacteria
Senegalimassilia faecalis (HG3A.0467)	0.026177	0.0844746	Senegalimassilia	Coriobacteriaceae	Coriobacteriales	Coriobacteriia	Actinobacteria	Bacteria
Eubacteriales sp. (HG3A.0468)	0.908417	0.94081	unclassified	unclassified	Eubacteriales	Clostridia	Firmicutes	Bacteria
Parabacteroides johnsonii (HG3A.0469)	0.00394551	0.0219633	Parabacteroides	Tannerellaceae	Bacteroidales	Bacteroidia	Bacteroidetes	Bacteria
Clostridia sp. (HG3A.0470)	9.75909e-06	0.000157086	unclassified	unclassified	unclassified	Clostridia	Firmicutes	Bacteria
Clostridiaceae sp. (HG3A.0471)	0.0418881	0.115864	unclassified	Clostridiaceae	Eubacteriales	Clostridia	Firmicutes	Bacteria
Eubacteriales sp. (HG3A.0472)	0.414303	0.575374	unclassified	unclassified	Eubacteriales	Clostridia	Firmicutes	Bacteria
Eubacteriales sp. (HG3A.0473)	0.0194605	0.0671815	unclassified	unclassified	Eubacteriales	Clostridia	Firmicutes	Bacteria
Eubacteriales sp. (HG3A.0474)	0.0126297	0.0490502	unclassified	unclassified	Eubacteriales	Clostridia	Firmicutes	Bacteria
Oscillospiraceae sp. (HG3A.0475)	0.00243824	0.015081	unclassified	Oscillospiraceae	Eubacteriales	Clostridia	Firmicutes	Bacteria
Eubacteriales sp. (HG3A.0476)	0.147751	0.281994	unclassified	unclassified	Eubacteriales	Clostridia	Firmicutes	Bacteria
Eubacteriales sp. (HG3A.0477)	0.58979	0.732986	unclassified	unclassified	Eubacteriales	Clostridia	Firmicutes	Bacteria
Neglecta timonensis (HG3A.0478)	0.00416983	0.0227482	Neglecta	unclassified	Eubacteriales	Clostridia	Firmicutes	Bacteria
Clostridia sp. (HG3A.0479)	0.0102331	0.0423264	unclassified	unclassified	unclassified	Clostridia	Firmicutes	Bacteria
Eubacteriales sp. (HG3A.0480)	0.00302484	0.017841	unclassified	unclassified	Eubacteriales	Clostridia	Firmicutes	Bacteria
Duodenibacillus massiliensis (HG3A.0481)	0.0294328	0.0916101	Duodenibacillus	Sutterellaceae	Burkholderiales	Betaproteobacteria	Proteobacteria	Bacteria
Eubacteriales sp. (HG3A.0482)	0.0121882	0.0475206	unclassified	unclassified	Eubacteriales	Clostridia	Firmicutes	Bacteria
Bacteria sp. (HG3A.0483)	3.63718e-06	6.84404e-05	unclassified	unclassified	unclassified	unclassified	unclassified	Bacteria
Ligilactobacillus ruminis (HG3A.0484)	0.0951553	0.209781	Ligilactobacillus	Lactobacillaceae	Lactobacillales	Bacilli	Firmicutes	Bacteria
Parasutterella sp. (HG3A.0485)	0.744881	0.842561	Parasutterella	Sutterellaceae	Burkholderiales	Betaproteobacteria	Proteobacteria	Bacteria
Eubacteriales sp. (HG3A.0486)	0.0001875	0.00195709	unclassified	unclassified	Eubacteriales	Clostridia	Firmicutes	Bacteria
Ruminococcus sp. (HG3A.0487)	0.0703867	0.170048	Ruminococcus	Oscillospiraceae	Eubacteriales	Clostridia	Firmicutes	Bacteria
Coriobacteriia sp. (HG3A.0488)	0.119184	0.242358	unclassified	unclassified	unclassified	Coriobacteriia	Actinobacteria	Bacteria
Eubacteriales sp. (HG3A.0489)	0.000216321	0.00217297	unclassified	unclassified	Eubacteriales	Clostridia	Firmicutes	Bacteria
Eubacteriales sp. (HG3A.0490)	0.024286	0.07972	unclassified	unclassified	Eubacteriales	Clostridia	Firmicutes	Bacteria
Clostridiaceae sp. (HG3A.0491)	0.0189364	0.065883	unclassified	Clostridiaceae	Eubacteriales	Clostridia	Firmicutes	Bacteria
Bacteria sp. (HG3A.0492)	0.47787	0.632113	unclassified	unclassified	unclassified	unclassified	unclassified	Bacteria
Eubacteriales sp. (HG3A.0493)	0.0359918	0.103187	unclassified	unclassified	Eubacteriales	Clostridia	Firmicutes	Bacteria
Merdimonas faecis (HG3A.0494)	1.05816e-05	0.000168297	Merdimonas	Lachnospiraceae	Eubacteriales	Clostridia	Firmicutes	Bacteria
Flavonifractor sp. An10 (HG3A.0495)	0.0135385	0.0516785	Flavonifractor	Oscillospiraceae	Eubacteriales	Clostridia	Firmicutes	Bacteria
Eubacteriales sp. (HG3A.0496)	0.654901	0.77704	unclassified	unclassified	Eubacteriales	Clostridia	Firmicutes	Bacteria
Dialister massiliensis (HG3A.0497)	0.752938	0.844921	Dialister	Veillonellaceae	Veillonellales	Negativicutes	Firmicutes	Bacteria
Eubacteriales sp. (HG3A.0498)	3.79901e-08	1.53802e-06	unclassified	unclassified	Eubacteriales	Clostridia	Firmicutes	Bacteria
Parolsenella catena (HG3A.0499)	0.029867	0.0916101	Parolsenella	Atopobiaceae	Coriobacteriales	Coriobacteriia	Actinobacteria	Bacteria
Bacteria sp. (HG3A.0500)	0.0530305	0.136774	unclassified	unclassified	unclassified	unclassified	unclassified	Bacteria
Firmicutes sp. (HG3A.0501)	0.00296817	0.0177824	unclassified	unclassified	unclassified	unclassified	Firmicutes	Bacteria
Eubacteriales sp. (HG3A.0502)	0.0506222	0.132514	unclassified	unclassified	Eubacteriales	Clostridia	Firmicutes	Bacteria
Eubacteriales sp. (HG3A.0503)	0.875361	0.920395	unclassified	unclassified	Eubacteriales	Clostridia	Firmicutes	Bacteria
Veillonellaceae sp. (HG3A.0504)	0.003661	0.0209021	unclassified	Veillonellaceae	Veillonellales	Negativicutes	Firmicutes	Bacteria
Eubacteriales sp. (HG3A.0505)	0.026117	0.0844746	unclassified	unclassified	Eubacteriales	Clostridia	Firmicutes	Bacteria
Eubacteriales sp. (HG3A.0506)	0.00482824	0.0252962	unclassified	unclassified	Eubacteriales	Clostridia	Firmicutes	Bacteria
Oscillospiraceae sp. (HG3A.0507)	0.0289926	0.0912172	unclassified	Oscillospiraceae	Eubacteriales	Clostridia	Firmicutes	Bacteria
Clostridia sp. (HG3A.0508)	0.00508176	0.0263149	unclassified	unclassified	unclassified	Clostridia	Firmicutes	Bacteria
Eubacteriales sp. (HG3A.0509)	0.000279519	0.00261461	unclassified	unclassified	Eubacteriales	Clostridia	Firmicutes	Bacteria
Eubacteriales sp. (HG3A.0510)	0.747185	0.842561	unclassified	unclassified	Eubacteriales	Clostridia	Firmicutes	Bacteria
Eubacteriales sp. (HG3A.0511)	0.0206188	0.070452	unclassified	unclassified	Eubacteriales	Clostridia	Firmicutes	Bacteria
Clostridia sp. (HG3A.0512)	0.9138	0.943501	unclassified	unclassified	unclassified	Clostridia	Firmicutes	Bacteria
Bifidobacterium animalis subsp. lactis (HG3A.0513)	0.551953	0.69963	Bifidobacterium	Bifidobacteriaceae	Bifidobacteriales	Actinomycetia	Actinobacteria	Bacteria
Eubacteriales sp. (HG3A.0514)	0.0318919	0.0955327	unclassified	unclassified	Eubacteriales	Clostridia	Firmicutes	Bacteria
Clostridia sp. (HG3A.0515)	0.0593243	0.1487	unclassified	unclassified	unclassified	Clostridia	Firmicutes	Bacteria
Eubacteriales sp. (HG3A.0516)	0.0779087	0.183246	unclassified	unclassified	Eubacteriales	Clostridia	Firmicutes	Bacteria
Bacteroidales sp. (HG3A.0517)	0.00580744	0.0291657	unclassified	unclassified	Bacteroidales	Bacteroidia	Bacteroidetes	Bacteria
Eubacteriales sp. (HG3A.0518)	0.0203635	0.0698245	unclassified	unclassified	Eubacteriales	Clostridia	Firmicutes	Bacteria
Clostridia sp. (HG3A.0519)	0.157277	0.296783	unclassified	unclassified	unclassified	Clostridia	Firmicutes	Bacteria
Mesosutterella multiformis (HG3A.0520)	0.633131	0.762725	Mesosutterella	Sutterellaceae	Burkholderiales	Betaproteobacteria	Proteobacteria	Bacteria
Clostridia sp. (HG3A.0521)	0.00660826	0.0311828	unclassified	unclassified	unclassified	Clostridia	Firmicutes	Bacteria
Mogibacterium kristiansenii (HG3A.0522)	0.0594938	0.148846	Mogibacterium	Clostridiales Family XIII. Incertae Sedis	Eubacteriales	Clostridia	Firmicutes	Bacteria
Faecalitalea cylindroides (HG3A.0523)	0.00983414	0.0415772	Faecalitalea	Erysipelotrichaceae	Erysipelotrichales	Erysipelotrichia	Firmicutes	Bacteria
Eubacteriales sp. (HG3A.0524)	0.375662	0.539661	unclassified	unclassified	Eubacteriales	Clostridia	Firmicutes	Bacteria
Victivallis lenta (HG3A.0525)	0.314766	0.482256	Victivallis	Victivallaceae	Victivallales	Lentisphaeria	Lentisphaerae	Bacteria
Firmicutes sp. (HG3A.0526)	0.000328848	0.0029486	unclassified	unclassified	unclassified	unclassified	Firmicutes	Bacteria
Lactococcus raffinolactis (HG3A.0527)	0.618172	0.755941	Lactococcus	Streptococcaceae	Lactobacillales	Bacilli	Firmicutes	Bacteria
Eubacteriales sp. (HG3A.0528)	4.72454e-06	8.52972e-05	unclassified	unclassified	Eubacteriales	Clostridia	Firmicutes	Bacteria
Desulfovibrio fairfieldensis (HG3A.0529)	0.0330206	0.0976313	Desulfovibrio	Desulfovibrionaceae	Desulfovibrionales	Deltaproteobacteria	Proteobacteria	Bacteria
Eubacteriales sp. (HG3A.0530)	0.0581061	0.146195	unclassified	unclassified	Eubacteriales	Clostridia	Firmicutes	Bacteria
Eubacteriales sp. (HG3A.0531)	0.0284106	0.0897318	unclassified	unclassified	Eubacteriales	Clostridia	Firmicutes	Bacteria
Bacteroidaceae sp. (HG3A.0532)	0.00796688	0.0358376	unclassified	Bacteroidaceae	Bacteroidales	Bacteroidia	Bacteroidetes	Bacteria
Eubacteriales sp. (HG3A.0533)	0.219181	0.376867	unclassified	unclassified	Eubacteriales	Clostridia	Firmicutes	Bacteria
Eubacteriales sp. (HG3A.0534)	0.307609	0.477494	unclassified	unclassified	Eubacteriales	Clostridia	Firmicutes	Bacteria
Eubacteriales sp. (HG3A.0535)	0.783267	0.860732	unclassified	unclassified	Eubacteriales	Clostridia	Firmicutes	Bacteria
Eubacteriales sp. (HG3A.0536)	0.0104865	0.0429549	unclassified	unclassified	Eubacteriales	Clostridia	Firmicutes	Bacteria
Eubacteriales sp. (HG3A.0537)	0.207084	0.360709	unclassified	unclassified	Eubacteriales	Clostridia	Firmicutes	Bacteria
Erysipelatoclostridium ramosum (HG3A.0538)	0.0691274	0.167308	Erysipelatoclostridium	Erysipelotrichaceae	Erysipelotrichales	Erysipelotrichia	Firmicutes	Bacteria
Bacteroidales sp. (HG3A.0539)	0.00014446	0.0015907	unclassified	unclassified	Bacteroidales	Bacteroidia	Bacteroidetes	Bacteria
Eubacteriales sp. (HG3A.0540)	0.718101	0.822799	unclassified	unclassified	Eubacteriales	Clostridia	Firmicutes	Bacteria
Firmicutes sp. (HG3A.0541)	0.015288	0.0562665	unclassified	unclassified	unclassified	unclassified	Firmicutes	Bacteria
Acidaminococcales sp. (HG3A.0542)	0.2672	0.432702	unclassified	unclassified	Acidaminococcales	Negativicutes	Firmicutes	Bacteria
Eubacteriales sp. (HG3A.0543)	0.0550992	0.140895	unclassified	unclassified	Eubacteriales	Clostridia	Firmicutes	Bacteria
Eubacteriales sp. (HG3A.0544)	0.349662	0.516187	unclassified	unclassified	Eubacteriales	Clostridia	Firmicutes	Bacteria
Eubacteriales sp. (HG3A.0545)	0.0551875	0.140895	unclassified	unclassified	Eubacteriales	Clostridia	Firmicutes	Bacteria
Eubacteriales sp. (HG3A.0546)	0.115688	0.237742	unclassified	unclassified	Eubacteriales	Clostridia	Firmicutes	Bacteria
Eubacteriales sp. (HG3A.0547)	0.0474406	0.126761	unclassified	unclassified	Eubacteriales	Clostridia	Firmicutes	Bacteria
Eubacteriales sp. (HG3A.0548)	0.0339035	0.0994918	unclassified	unclassified	Eubacteriales	Clostridia	Firmicutes	Bacteria
Faecalibacterium sp. (HG3A.0549)	0.00909528	0.0390717	Faecalibacterium	Oscillospiraceae	Eubacteriales	Clostridia	Firmicutes	Bacteria
Clostridia sp. (HG3A.0550)	0.0300682	0.0916101	unclassified	unclassified	unclassified	Clostridia	Firmicutes	Bacteria
Eubacteriales sp. (HG3A.0551)	0.47093	0.627907	unclassified	unclassified	Eubacteriales	Clostridia	Firmicutes	Bacteria
Oxalobacter formigenes (HG3A.0552)	0.0769273	0.181581	Oxalobacter	Oxalobacteraceae	Burkholderiales	Betaproteobacteria	Proteobacteria	Bacteria
Clostridia sp. (HG3A.0553)	0.00573624	0.0289193	unclassified	unclassified	unclassified	Clostridia	Firmicutes	Bacteria
Eubacteriales sp. (HG3A.0554)	0.720363	0.824606	unclassified	unclassified	Eubacteriales	Clostridia	Firmicutes	Bacteria
Eubacteriales sp. (HG3A.0555)	0.00151892	0.0100459	unclassified	unclassified	Eubacteriales	Clostridia	Firmicutes	Bacteria
Eubacteriales sp. (HG3A.0556)	0.537779	0.686877	unclassified	unclassified	Eubacteriales	Clostridia	Firmicutes	Bacteria
Eubacteriales sp. (HG3A.0557)	0.0323249	0.0965461	unclassified	unclassified	Eubacteriales	Clostridia	Firmicutes	Bacteria
Romboutsia sp. (HG3A.0558)	0.350073	0.516222	Romboutsia	Peptostreptococcaceae	Eubacteriales	Clostridia	Firmicutes	Bacteria
Rothia mucilaginosa (HG3A.0559)	0.00607547	0.0298413	Rothia	Micrococcaceae	Micrococcales	Actinomycetia	Actinobacteria	Bacteria
Oscillospiraceae sp. (HG3A.0560)	0.697524	0.808934	unclassified	Oscillospiraceae	Eubacteriales	Clostridia	Firmicutes	Bacteria
Sutterella seckii (HG3A.0561)	0.847987	0.90578	Sutterella	Sutterellaceae	Burkholderiales	Betaproteobacteria	Proteobacteria	Bacteria
Eubacteriaceae sp. (HG3A.0562)	0.665663	0.781481	unclassified	Eubacteriaceae	Eubacteriales	Clostridia	Firmicutes	Bacteria
Eubacteriales sp. (HG3A.0563)	0.193821	0.343428	unclassified	unclassified	Eubacteriales	Clostridia	Firmicutes	Bacteria
Clostridia sp. (HG3A.0564)	2.70727e-05	0.000380727	unclassified	unclassified	unclassified	Clostridia	Firmicutes	Bacteria
Eubacteriales sp. (HG3A.0565)	0.0999479	0.217831	unclassified	unclassified	Eubacteriales	Clostridia	Firmicutes	Bacteria
Cloacibacillus evryensis (HG3A.0566)	0.000245558	0.00241224	Cloacibacillus	Synergistaceae	Synergistales	Synergistia	Synergistetes	Bacteria
unclassified sp. (HG3A.0567)	0.00248366	0.0152911	unclassified	unclassified	unclassified	unclassified	unclassified	unclassified
Eubacteriales sp. (HG3A.0568)	0.00707212	0.0329211	unclassified	unclassified	Eubacteriales	Clostridia	Firmicutes	Bacteria
Eggerthellales sp. (HG3A.0569)	0.601259	0.742404	unclassified	unclassified	Eggerthellales	Coriobacteriia	Actinobacteria	Bacteria
Firmicutes sp. (HG3A.0570)	0.0731164	0.176006	unclassified	unclassified	unclassified	unclassified	Firmicutes	Bacteria
Longicatena caecimuris (HG3A.0571)	0.0120048	0.0470334	Longicatena	Erysipelotrichaceae	Erysipelotrichales	Erysipelotrichia	Firmicutes	Bacteria
Eubacteriales sp. (HG3A.0572)	0.693831	0.80605	unclassified	unclassified	Eubacteriales	Clostridia	Firmicutes	Bacteria
Eubacteriales sp. (HG3A.0573)	0.374589	0.53928	unclassified	unclassified	Eubacteriales	Clostridia	Firmicutes	Bacteria
Tyzzerella nexilis (HG3A.0574)	0.047287	0.126761	Tyzzerella	Lachnospiraceae	Eubacteriales	Clostridia	Firmicutes	Bacteria
Bacteria sp. (HG3A.0575)	0.00109188	0.00763745	unclassified	unclassified	unclassified	unclassified	unclassified	Bacteria
Oscillospiraceae sp. (HG3A.0576)	0.0572559	0.14515	unclassified	Oscillospiraceae	Eubacteriales	Clostridia	Firmicutes	Bacteria
Eubacteriales sp. (HG3A.0577)	0.153581	0.291041	unclassified	unclassified	Eubacteriales	Clostridia	Firmicutes	Bacteria
Eubacteriales sp. (HG3A.0578)	0.0350602	0.101606	unclassified	unclassified	Eubacteriales	Clostridia	Firmicutes	Bacteria
Bifidobacterium dentium (HG3A.0579)	0.325263	0.491018	Bifidobacterium	Bifidobacteriaceae	Bifidobacteriales	Actinomycetia	Actinobacteria	Bacteria
Eubacteriales sp. (HG3A.0580)	0.291571	0.459792	unclassified	unclassified	Eubacteriales	Clostridia	Firmicutes	Bacteria
Firmicutes sp. (HG3A.0581)	0.116824	0.238649	unclassified	unclassified	unclassified	unclassified	Firmicutes	Bacteria
Rikenellaceae sp. (HG3A.0582)	0.58775	0.73113	unclassified	Rikenellaceae	Bacteroidales	Bacteroidia	Bacteroidetes	Bacteria
Lactococcus cremoris subsp. tructae (HG3A.0583)	0.105378	0.22523	Lactococcus	Streptococcaceae	Lactobacillales	Bacilli	Firmicutes	Bacteria
Eubacteriales sp. (HG3A.0584)	0.0951251	0.209781	unclassified	unclassified	Eubacteriales	Clostridia	Firmicutes	Bacteria
Eubacteriales sp. (HG3A.0585)	0.0085044	0.0372521	unclassified	unclassified	Eubacteriales	Clostridia	Firmicutes	Bacteria
Alistipes timonensis (HG3A.0586)	0.287235	0.455756	Alistipes	Rikenellaceae	Bacteroidales	Bacteroidia	Bacteroidetes	Bacteria
Firmicutes sp. (HG3A.0587)	0.00601886	0.0296723	unclassified	unclassified	unclassified	unclassified	Firmicutes	Bacteria
Eubacteriales sp. (HG3A.0588)	0.568211	0.713468	unclassified	unclassified	Eubacteriales	Clostridia	Firmicutes	Bacteria
Eubacteriales sp. (HG3A.0589)	0.310241	0.479653	unclassified	unclassified	Eubacteriales	Clostridia	Firmicutes	Bacteria
Eubacteriales sp. (HG3A.0590)	0.662513	0.780029	unclassified	unclassified	Eubacteriales	Clostridia	Firmicutes	Bacteria
Eubacteriaceae sp. (HG3A.0591)	0.0179243	0.0628528	unclassified	Eubacteriaceae	Eubacteriales	Clostridia	Firmicutes	Bacteria
Eubacteriales sp. (HG3A.0592)	0.0234675	0.0775006	unclassified	unclassified	Eubacteriales	Clostridia	Firmicutes	Bacteria
Eubacteriales sp. (HG3A.0593)	0.692975	0.80605	unclassified	unclassified	Eubacteriales	Clostridia	Firmicutes	Bacteria
Eubacteriales sp. (HG3A.0594)	0.000305928	0.00278041	unclassified	unclassified	Eubacteriales	Clostridia	Firmicutes	Bacteria
Candidatus Borkfalkia ceftriaxoniphila (HG3A.0595)	0.00214212	0.0136932	Candidatus Borkfalkia	Candidatus Borkfalkiaceae	Candidatus Borkfalkiales	Clostridia	Firmicutes	Bacteria
Firmicutes sp. (HG3A.0596)	0.115709	0.237742	unclassified	unclassified	unclassified	unclassified	Firmicutes	Bacteria
Lactiplantibacillus plantarum subsp. plantarum (HG3A.0597)	0.743732	0.842561	Lactiplantibacillus	Lactobacillaceae	Lactobacillales	Bacilli	Firmicutes	Bacteria
Lachnospiraceae sp. (HG3A.0598)	0.000339694	0.00299999	unclassified	Lachnospiraceae	Eubacteriales	Clostridia	Firmicutes	Bacteria
Clostridia sp. (HG3A.0599)	0.198983	0.349791	unclassified	unclassified	unclassified	Clostridia	Firmicutes	Bacteria
Eubacteriales sp. (HG3A.0600)	0.0279095	0.0889908	unclassified	unclassified	Eubacteriales	Clostridia	Firmicutes	Bacteria
Eubacteriales sp. (HG3A.0601)	0.00838943	0.0370984	unclassified	unclassified	Eubacteriales	Clostridia	Firmicutes	Bacteria
Eubacteriales sp. (HG3A.0602)	0.0496376	0.130801	unclassified	unclassified	Eubacteriales	Clostridia	Firmicutes	Bacteria
Clostridium sp. SN20 (HG3A.0603)	0.991727	0.99507	Clostridium	Clostridiaceae	Eubacteriales	Clostridia	Firmicutes	Bacteria
Eubacteriales sp. (HG3A.0604)	0.172605	0.317399	unclassified	unclassified	Eubacteriales	Clostridia	Firmicutes	Bacteria
Clostridium sp. (HG3A.0605)	0.704349	0.811916	Clostridium	Clostridiaceae	Eubacteriales	Clostridia	Firmicutes	Bacteria
Eubacteriales sp. (HG3A.0606)	0.000778249	0.00592585	unclassified	unclassified	Eubacteriales	Clostridia	Firmicutes	Bacteria
Eubacteriales sp. (HG3A.0607)	0.121424	0.245792	unclassified	unclassified	Eubacteriales	Clostridia	Firmicutes	Bacteria
Clostridiaceae sp. (HG3A.0608)	0.0021907	0.0137804	unclassified	Clostridiaceae	Eubacteriales	Clostridia	Firmicutes	Bacteria
Eubacteriales sp. (HG3A.0609)	0.000723853	0.00565537	unclassified	unclassified	Eubacteriales	Clostridia	Firmicutes	Bacteria
Eubacteriales sp. (HG3A.0610)	0.661613	0.780029	unclassified	unclassified	Eubacteriales	Clostridia	Firmicutes	Bacteria
Bacteroides sp. (HG3A.0611)	0.653318	0.775852	Bacteroides	Bacteroidaceae	Bacteroidales	Bacteroidia	Bacteroidetes	Bacteria
Oscillospiraceae sp. (HG3A.0612)	0.0267484	0.0861105	unclassified	Oscillospiraceae	Eubacteriales	Clostridia	Firmicutes	Bacteria
Eubacteriales sp. (HG3A.0613)	0.116133	0.237786	unclassified	unclassified	Eubacteriales	Clostridia	Firmicutes	Bacteria
Eubacteriales sp. (HG3A.0614)	0.0919005	0.204632	unclassified	unclassified	Eubacteriales	Clostridia	Firmicutes	Bacteria
Methanosphaera stadtmanae (HG3A.0615)	0.0670894	0.163263	Methanosphaera	Methanobacteriaceae	Methanobacteriales	Methanobacteria	Euryarchaeota	Archaea
Oscillospiraceae sp. (HG3A.0616)	0.999986	0.999986	unclassified	Oscillospiraceae	Eubacteriales	Clostridia	Firmicutes	Bacteria
Eubacteriales sp. (HG3A.0617)	0.254379	0.416994	unclassified	unclassified	Eubacteriales	Clostridia	Firmicutes	Bacteria
Eubacteriales sp. (HG3A.0618)	0.303109	0.47424	unclassified	unclassified	Eubacteriales	Clostridia	Firmicutes	Bacteria
Blautia producta (HG3A.0619)	0.0010527	0.00744555	Blautia	Lachnospiraceae	Eubacteriales	Clostridia	Firmicutes	Bacteria
Bacteria sp. (HG3A.0620)	0.780351	0.860189	unclassified	unclassified	unclassified	unclassified	unclassified	Bacteria
Eubacteriales sp. (HG3A.0621)	0.408146	0.568595	unclassified	unclassified	Eubacteriales	Clostridia	Firmicutes	Bacteria
Eubacteriales sp. (HG3A.0622)	0.5914	0.733718	unclassified	unclassified	Eubacteriales	Clostridia	Firmicutes	Bacteria
Clostridia sp. (HG3A.0623)	0.00263427	0.0160702	unclassified	unclassified	unclassified	Clostridia	Firmicutes	Bacteria
Eubacteriales sp. (HG3A.0624)	0.922972	0.947075	unclassified	unclassified	Eubacteriales	Clostridia	Firmicutes	Bacteria
Lachnospiraceae sp. (HG3A.0625)	0.0293108	0.0916101	unclassified	Lachnospiraceae	Eubacteriales	Clostridia	Firmicutes	Bacteria
Eubacteriales sp. (HG3A.0626)	0.525482	0.677076	unclassified	unclassified	Eubacteriales	Clostridia	Firmicutes	Bacteria
Eubacteriales sp. (HG3A.0627)	0.0210481	0.0716051	unclassified	unclassified	Eubacteriales	Clostridia	Firmicutes	Bacteria
Eubacteriales sp. (HG3A.0628)	0.452968	0.612334	unclassified	unclassified	Eubacteriales	Clostridia	Firmicutes	Bacteria
Lachnospiraceae sp. (HG3A.0629)	0.0105981	0.0430367	unclassified	Lachnospiraceae	Eubacteriales	Clostridia	Firmicutes	Bacteria
Eubacteriales sp. (HG3A.0630)	0.624413	0.757323	unclassified	unclassified	Eubacteriales	Clostridia	Firmicutes	Bacteria
Ruminococcus sp. AM28-41 (HG3A.0631)	0.497075	0.649036	Ruminococcus	Oscillospiraceae	Eubacteriales	Clostridia	Firmicutes	Bacteria
Bifidobacterium angulatum (HG3A.0632)	0.0140389	0.0529828	Bifidobacterium	Bifidobacteriaceae	Bifidobacteriales	Actinomycetia	Actinobacteria	Bacteria
Eubacteriales sp. (HG3A.0633)	0.193109	0.343428	unclassified	unclassified	Eubacteriales	Clostridia	Firmicutes	Bacteria
Bacteria sp. (HG3A.0634)	0.033065	0.0976313	unclassified	unclassified	unclassified	unclassified	unclassified	Bacteria
Eubacteriales sp. (HG3A.0635)	0.303347	0.47424	unclassified	unclassified	Eubacteriales	Clostridia	Firmicutes	Bacteria
Eubacteriales sp. (HG3A.0636)	0.604293	0.745462	unclassified	unclassified	Eubacteriales	Clostridia	Firmicutes	Bacteria
Eubacteriales sp. (HG3A.0637)	0.179088	0.324456	unclassified	unclassified	Eubacteriales	Clostridia	Firmicutes	Bacteria
Bacteria sp. (HG3A.0638)	0.0153797	0.0564485	unclassified	unclassified	unclassified	unclassified	unclassified	Bacteria
Eubacteriales sp. (HG3A.0639)	0.996894	0.997641	unclassified	unclassified	Eubacteriales	Clostridia	Firmicutes	Bacteria
Ruminococcus sp. JE7A12 (HG3A.0640)	0.452442	0.612334	Ruminococcus	Oscillospiraceae	Eubacteriales	Clostridia	Firmicutes	Bacteria
Firmicutes sp. (HG3A.0641)	1.47893e-05	0.00022975	unclassified	unclassified	unclassified	unclassified	Firmicutes	Bacteria
Eubacteriales sp. (HG3A.0642)	0.464512	0.621831	unclassified	unclassified	Eubacteriales	Clostridia	Firmicutes	Bacteria
Eubacteriales sp. (HG3A.0643)	0.00238274	0.0148063	unclassified	unclassified	Eubacteriales	Clostridia	Firmicutes	Bacteria
Eubacteriales sp. (HG3A.0644)	0.0149472	0.0557807	unclassified	unclassified	Eubacteriales	Clostridia	Firmicutes	Bacteria
Clostridia sp. (HG3A.0645)	0.197998	0.348519	unclassified	unclassified	unclassified	Clostridia	Firmicutes	Bacteria
Eubacteriales sp. (HG3A.0646)	0.475917	0.630779	unclassified	unclassified	Eubacteriales	Clostridia	Firmicutes	Bacteria
Eubacteriales sp. (HG3A.0647)	0.607972	0.748618	unclassified	unclassified	Eubacteriales	Clostridia	Firmicutes	Bacteria
Oscillospiraceae sp. (HG3A.0648)	0.0128226	0.0496551	unclassified	Oscillospiraceae	Eubacteriales	Clostridia	Firmicutes	Bacteria
Eubacteriales sp. (HG3A.0649)	0.107693	0.227296	unclassified	unclassified	Eubacteriales	Clostridia	Firmicutes	Bacteria
Firmicutes sp. (HG3A.0650)	0.0116513	0.0459485	unclassified	unclassified	unclassified	unclassified	Firmicutes	Bacteria
Eubacteriales sp. (HG3A.0651)	0.104537	0.224775	unclassified	unclassified	Eubacteriales	Clostridia	Firmicutes	Bacteria
Eubacteriales sp. (HG3A.0652)	0.194879	0.344845	unclassified	unclassified	Eubacteriales	Clostridia	Firmicutes	Bacteria
Eubacteriales sp. (HG3A.0653)	0.089586	0.202858	unclassified	unclassified	Eubacteriales	Clostridia	Firmicutes	Bacteria
Eubacteriales sp. (HG3A.0654)	0.307726	0.477494	unclassified	unclassified	Eubacteriales	Clostridia	Firmicutes	Bacteria
Lachnoclostridium sp. (HG3A.0655)	0.00841379	0.0370984	Lachnoclostridium	Lachnospiraceae	Eubacteriales	Clostridia	Firmicutes	Bacteria
Eubacteriales sp. (HG3A.0656)	0.721759	0.824868	unclassified	unclassified	Eubacteriales	Clostridia	Firmicutes	Bacteria
Phocaeicola coprophilus (HG3A.0657)	0.205006	0.35779	Phocaeicola	unclassified	Bacteroidales	Bacteroidia	Bacteroidetes	Bacteria
Lachnoclostridium sp. An131 (HG3A.0658)	0.00969207	0.0411067	Lachnoclostridium	Lachnospiraceae	Eubacteriales	Clostridia	Firmicutes	Bacteria
Eubacteriales sp. (HG3A.0659)	0.234432	0.395455	unclassified	unclassified	Eubacteriales	Clostridia	Firmicutes	Bacteria
Clostridia sp. (HG3A.0660)	0.906878	0.939945	unclassified	unclassified	unclassified	Clostridia	Firmicutes	Bacteria
Clostridia sp. (HG3A.0661)	7.66625e-06	0.000129647	unclassified	unclassified	unclassified	Clostridia	Firmicutes	Bacteria
Eubacteriales sp. (HG3A.0662)	0.270582	0.437119	unclassified	unclassified	Eubacteriales	Clostridia	Firmicutes	Bacteria
Eubacteriales sp. (HG3A.0663)	0.242073	0.403756	unclassified	unclassified	Eubacteriales	Clostridia	Firmicutes	Bacteria
Eubacteriales sp. (HG3A.0664)	0.0415255	0.115579	unclassified	unclassified	Eubacteriales	Clostridia	Firmicutes	Bacteria
Oscillospiraceae sp. (HG3A.0665)	0.62953	0.759234	unclassified	Oscillospiraceae	Eubacteriales	Clostridia	Firmicutes	Bacteria
Eubacteriales sp. (HG3A.0666)	0.564084	0.709619	unclassified	unclassified	Eubacteriales	Clostridia	Firmicutes	Bacteria
Lachnospiraceae sp. (HG3A.0667)	0.00621386	0.0300787	unclassified	Lachnospiraceae	Eubacteriales	Clostridia	Firmicutes	Bacteria
Eubacteriales sp. (HG3A.0668)	0.31335	0.481862	unclassified	unclassified	Eubacteriales	Clostridia	Firmicutes	Bacteria
Traorella massiliensis (HG3A.0669)	0.505642	0.657778	Traorella	Erysipelotrichaceae	Erysipelotrichales	Erysipelotrichia	Firmicutes	Bacteria
Eubacteriales sp. (HG3A.0670)	0.764819	0.85079	unclassified	unclassified	Eubacteriales	Clostridia	Firmicutes	Bacteria
Eubacteriales sp. (HG3A.0671)	0.0782207	0.183246	unclassified	unclassified	Eubacteriales	Clostridia	Firmicutes	Bacteria
Lactobacillus acidophilus (HG3A.0672)	0.723278	0.825897	Lactobacillus	Lactobacillaceae	Lactobacillales	Bacilli	Firmicutes	Bacteria
Eubacteriales sp. (HG3A.0673)	0.0294284	0.0916101	unclassified	unclassified	Eubacteriales	Clostridia	Firmicutes	Bacteria
Eubacteriales sp. (HG3A.0674)	0.250648	0.413282	unclassified	unclassified	Eubacteriales	Clostridia	Firmicutes	Bacteria
Erysipelotrichales sp. (HG3A.0675)	0.204468	0.357551	unclassified	unclassified	Erysipelotrichales	Erysipelotrichia	Firmicutes	Bacteria
Anaerotignum lactatifermentans (HG3A.0676)	0.000720227	0.00565537	Anaerotignum	Lachnospiraceae	Eubacteriales	Clostridia	Firmicutes	Bacteria
Streptococcus mutans (HG3A.0677)	0.00635474	0.0306496	Streptococcus	Streptococcaceae	Lactobacillales	Bacilli	Firmicutes	Bacteria
Eubacteriales sp. (HG3A.0678)	0.591478	0.733718	unclassified	unclassified	Eubacteriales	Clostridia	Firmicutes	Bacteria
Agathobaculum sp. (HG3A.0679)	0.0325923	0.0969785	Agathobaculum	Oscillospiraceae	Eubacteriales	Clostridia	Firmicutes	Bacteria
Streptococcus anginosus (HG3A.0680)	0.000145259	0.0015907	Streptococcus	Streptococcaceae	Lactobacillales	Bacilli	Firmicutes	Bacteria
Firmicutes sp. (HG3A.0681)	0.027385	0.087737	unclassified	unclassified	unclassified	unclassified	Firmicutes	Bacteria
Clostridia sp. (HG3A.0682)	0.285677	0.454904	unclassified	unclassified	unclassified	Clostridia	Firmicutes	Bacteria
Oscillospiraceae sp. (HG3A.0683)	0.000670943	0.0053648	unclassified	Oscillospiraceae	Eubacteriales	Clostridia	Firmicutes	Bacteria
Megamonas funiformis (HG3A.0684)	0.365969	0.532029	Megamonas	Selenomonadaceae	Selenomonadales	Negativicutes	Firmicutes	Bacteria
Eubacteriales sp. (HG3A.0685)	0.00218562	0.0137804	unclassified	unclassified	Eubacteriales	Clostridia	Firmicutes	Bacteria
Enterocloster clostridioformis (HG3A.0686)	0.0326799	0.0970231	Enterocloster	Lachnospiraceae	Eubacteriales	Clostridia	Firmicutes	Bacteria
Coprococcus sp. AM27-12LB (HG3A.0687)	0.000194472	0.00199857	Coprococcus	Lachnospiraceae	Eubacteriales	Clostridia	Firmicutes	Bacteria
Eubacteriales sp. (HG3A.0688)	0.889035	0.928656	unclassified	unclassified	Eubacteriales	Clostridia	Firmicutes	Bacteria
Victivallis vadensis (HG3A.0689)	0.755792	0.847095	Victivallis	Victivallaceae	Victivallales	Lentisphaeria	Lentisphaerae	Bacteria
Olsenella sp. AF21-51 (HG3A.0690)	0.0290174	0.0912172	Olsenella	Atopobiaceae	Coriobacteriales	Coriobacteriia	Actinobacteria	Bacteria
Eubacteriales sp. (HG3A.0691)	0.836507	0.894775	unclassified	unclassified	Eubacteriales	Clostridia	Firmicutes	Bacteria
Eubacteriales sp. (HG3A.0692)	0.0017638	0.0115512	unclassified	unclassified	Eubacteriales	Clostridia	Firmicutes	Bacteria
Oscillospiraceae sp. (HG3A.0693)	0.165904	0.308701	unclassified	Oscillospiraceae	Eubacteriales	Clostridia	Firmicutes	Bacteria
Eubacteriales sp. (HG3A.0694)	0.011428	0.0454399	unclassified	unclassified	Eubacteriales	Clostridia	Firmicutes	Bacteria
Bacteria sp. (HG3A.0695)	0.147413	0.281994	unclassified	unclassified	unclassified	unclassified	unclassified	Bacteria
Eubacteriales sp. (HG3A.0696)	0.377238	0.540182	unclassified	unclassified	Eubacteriales	Clostridia	Firmicutes	Bacteria
Eubacteriales sp. (HG3A.0697)	0.0855944	0.197198	unclassified	unclassified	Eubacteriales	Clostridia	Firmicutes	Bacteria
Eubacteriales sp. (HG3A.0698)	0.0417723	0.115784	unclassified	unclassified	Eubacteriales	Clostridia	Firmicutes	Bacteria
Eubacteriales sp. (HG3A.0699)	0.00866817	0.0377221	unclassified	unclassified	Eubacteriales	Clostridia	Firmicutes	Bacteria
Slackia piriformis (HG3A.0700)	0.041623	0.11561	Slackia	Eggerthellaceae	Eggerthellales	Coriobacteriia	Actinobacteria	Bacteria
Eubacteriales sp. (HG3A.0701)	0.106072	0.225589	unclassified	unclassified	Eubacteriales	Clostridia	Firmicutes	Bacteria
Eubacteriales sp. (HG3A.0702)	0.785504	0.861604	unclassified	unclassified	Eubacteriales	Clostridia	Firmicutes	Bacteria
Eubacteriales sp. (HG3A.0703)	0.203255	0.356363	unclassified	unclassified	Eubacteriales	Clostridia	Firmicutes	Bacteria
Atopobiaceae sp. (HG3A.0704)	0.172717	0.317399	unclassified	Atopobiaceae	Coriobacteriales	Coriobacteriia	Actinobacteria	Bacteria
Streptococcus oralis subsp. oralis (HG3A.0705)	0.000565813	0.00464792	Streptococcus	Streptococcaceae	Lactobacillales	Bacilli	Firmicutes	Bacteria
Clostridia sp. (HG3A.0706)	1.55857e-05	0.000236619	unclassified	unclassified	unclassified	Clostridia	Firmicutes	Bacteria
Eubacteriales sp. (HG3A.0707)	0.000780029	0.00592585	unclassified	unclassified	Eubacteriales	Clostridia	Firmicutes	Bacteria
Bacteria sp. (HG3A.0708)	0.984668	0.990746	unclassified	unclassified	unclassified	unclassified	unclassified	Bacteria
Eubacteriales sp. (HG3A.0709)	0.00992511	0.0418295	unclassified	unclassified	Eubacteriales	Clostridia	Firmicutes	Bacteria
Odoribacter laneus (HG3A.0710)	0.116223	0.237786	Odoribacter	Odoribacteraceae	Bacteroidales	Bacteroidia	Bacteroidetes	Bacteria
Eubacteriales sp. (HG3A.0711)	0.881287	0.921666	unclassified	unclassified	Eubacteriales	Clostridia	Firmicutes	Bacteria
Lachnospiraceae sp. (HG3A.0712)	0.124073	0.250016	unclassified	Lachnospiraceae	Eubacteriales	Clostridia	Firmicutes	Bacteria
Streptococcus gordonii (HG3A.0713)	0.0186155	0.0649355	Streptococcus	Streptococcaceae	Lactobacillales	Bacilli	Firmicutes	Bacteria
Coriobacteriales sp. (HG3A.0714)	0.230102	0.390315	unclassified	unclassified	Coriobacteriales	Coriobacteriia	Actinobacteria	Bacteria
Eubacteriales sp. (HG3A.0715)	0.330975	0.497679	unclassified	unclassified	Eubacteriales	Clostridia	Firmicutes	Bacteria
Ruminococcus champanellensis (HG3A.0716)	0.695419	0.807194	Ruminococcus	Oscillospiraceae	Eubacteriales	Clostridia	Firmicutes	Bacteria
Eubacteriales sp. (HG3A.0717)	0.571451	0.71619	unclassified	unclassified	Eubacteriales	Clostridia	Firmicutes	Bacteria
Eubacteriales sp. (HG3A.0718)	0.00146591	0.00974355	unclassified	unclassified	Eubacteriales	Clostridia	Firmicutes	Bacteria
Dialister succinatiphilus (HG3A.0719)	0.42088	0.583294	Dialister	Veillonellaceae	Veillonellales	Negativicutes	Firmicutes	Bacteria
Eubacteriales sp. (HG3A.0720)	0.0975599	0.213672	unclassified	unclassified	Eubacteriales	Clostridia	Firmicutes	Bacteria
Eubacteriales sp. (HG3A.0721)	0.766687	0.85145	unclassified	unclassified	Eubacteriales	Clostridia	Firmicutes	Bacteria
Enteroscipio rubneri (HG3A.0722)	0.067331	0.163553	Enteroscipio	Eggerthellaceae	Eggerthellales	Coriobacteriia	Actinobacteria	Bacteria
Propionibacterium freudenreichii subsp. shermanii (HG3A.0723)	0.321333	0.487842	Propionibacterium	Propionibacteriaceae	Propionibacteriales	Actinomycetia	Actinobacteria	Bacteria
Clostridia sp. (HG3A.0724)	0.131648	0.259796	unclassified	unclassified	unclassified	Clostridia	Firmicutes	Bacteria
Lachnospiraceae sp. (HG3A.0725)	0.179228	0.324456	unclassified	Lachnospiraceae	Eubacteriales	Clostridia	Firmicutes	Bacteria
Bacteria sp. (HG3A.0726)	0.7075	0.814143	unclassified	unclassified	unclassified	unclassified	unclassified	Bacteria
Desulfovibrionales sp. (HG3A.0727)	0.275484	0.443965	unclassified	unclassified	Desulfovibrionales	Deltaproteobacteria	Proteobacteria	Bacteria
Clostridia sp. (HG3A.0728)	0.219161	0.376867	unclassified	unclassified	unclassified	Clostridia	Firmicutes	Bacteria
Oscillospiraceae sp. (HG3A.0729)	0.778622	0.859702	unclassified	Oscillospiraceae	Eubacteriales	Clostridia	Firmicutes	Bacteria
Eubacteriales sp. (HG3A.0730)	0.104729	0.224775	unclassified	unclassified	Eubacteriales	Clostridia	Firmicutes	Bacteria
Eubacteriales sp. (HG3A.0731)	0.0119951	0.0470334	unclassified	unclassified	Eubacteriales	Clostridia	Firmicutes	Bacteria
Faecalibacterium sp. (HG3A.0732)	0.00765292	0.0347765	Faecalibacterium	Oscillospiraceae	Eubacteriales	Clostridia	Firmicutes	Bacteria
Clostridia sp. (HG3A.0733)	0.337391	0.503636	unclassified	unclassified	unclassified	Clostridia	Firmicutes	Bacteria
Oscillibacter sp. (HG3A.0734)	0.331592	0.497679	Oscillibacter	Oscillospiraceae	Eubacteriales	Clostridia	Firmicutes	Bacteria
Pseudoflavonifractor sp. BIOML-A3 (HG3A.0735)	0.0170388	0.0605422	Pseudoflavonifractor	Oscillospiraceae	Eubacteriales	Clostridia	Firmicutes	Bacteria
Eubacteriales sp. (HG3A.0736)	0.0175872	0.06216	unclassified	unclassified	Eubacteriales	Clostridia	Firmicutes	Bacteria
Erysipelotrichales sp. (HG3A.0737)	0.470874	0.627907	unclassified	unclassified	Erysipelotrichales	Erysipelotrichia	Firmicutes	Bacteria
Bacteroidales sp. (HG3A.0738)	0.134544	0.263565	unclassified	unclassified	Bacteroidales	Bacteroidia	Bacteroidetes	Bacteria
Oscillospiraceae sp. (HG3A.0739)	0.376961	0.540182	unclassified	Oscillospiraceae	Eubacteriales	Clostridia	Firmicutes	Bacteria
Eubacteriales sp. (HG3A.0740)	0.160179	0.30056	unclassified	unclassified	Eubacteriales	Clostridia	Firmicutes	Bacteria
Clostridia sp. (HG3A.0741)	0.064186	0.157056	unclassified	unclassified	unclassified	Clostridia	Firmicutes	Bacteria
Enterococcus faecalis (HG3A.0742)	0.204048	0.357284	Enterococcus	Enterococcaceae	Lactobacillales	Bacilli	Firmicutes	Bacteria
Anaerostipes sp. (HG3A.0743)	0.51615	0.668195	Anaerostipes	Lachnospiraceae	Eubacteriales	Clostridia	Firmicutes	Bacteria
Eubacteriales sp. (HG3A.0744)	0.422885	0.58486	unclassified	unclassified	Eubacteriales	Clostridia	Firmicutes	Bacteria
Bacteroides fragilis (HG3A.0745)	0.0589407	0.148017	Bacteroides	Bacteroidaceae	Bacteroidales	Bacteroidia	Bacteroidetes	Bacteria
Clostridia sp. (HG3A.0746)	0.101113	0.218234	unclassified	unclassified	unclassified	Clostridia	Firmicutes	Bacteria
Anaerostipes caccae (HG3A.0747)	0.0038321	0.0214972	Anaerostipes	Lachnospiraceae	Eubacteriales	Clostridia	Firmicutes	Bacteria
Lachnospiraceae sp. (HG3A.0748)	0.115469	0.237742	unclassified	Lachnospiraceae	Eubacteriales	Clostridia	Firmicutes	Bacteria
Coriobacteriia sp. (HG3A.0749)	0.461623	0.618975	unclassified	unclassified	unclassified	Coriobacteriia	Actinobacteria	Bacteria
Clostridia sp. (HG3A.0750)	0.406766	0.567892	unclassified	unclassified	unclassified	Clostridia	Firmicutes	Bacteria
Eubacteriales sp. (HG3A.0751)	0.0762557	0.180955	unclassified	unclassified	Eubacteriales	Clostridia	Firmicutes	Bacteria
Clostridia sp. (HG3A.0752)	0.291844	0.459792	unclassified	unclassified	unclassified	Clostridia	Firmicutes	Bacteria
Clostridium disporicum (HG3A.0753)	0.55845	0.703502	Clostridium	Clostridiaceae	Eubacteriales	Clostridia	Firmicutes	Bacteria
Eubacteriales sp. (HG3A.0754)	0.354385	0.520284	unclassified	unclassified	Eubacteriales	Clostridia	Firmicutes	Bacteria
Eubacteriales sp. (HG3A.0755)	0.0339592	0.0994918	unclassified	unclassified	Eubacteriales	Clostridia	Firmicutes	Bacteria
Clostridia sp. (HG3A.0756)	0.245906	0.407171	unclassified	unclassified	unclassified	Clostridia	Firmicutes	Bacteria
Eubacteriales sp. (HG3A.0757)	4.61483e-07	1.14174e-05	unclassified	unclassified	Eubacteriales	Clostridia	Firmicutes	Bacteria
Eubacteriales sp. (HG3A.0758)	0.29997	0.470928	unclassified	unclassified	Eubacteriales	Clostridia	Firmicutes	Bacteria
Eubacteriales sp. (HG3A.0759)	0.289223	0.458366	unclassified	unclassified	Eubacteriales	Clostridia	Firmicutes	Bacteria
Eubacteriales sp. (HG3A.0760)	0.328811	0.495815	unclassified	unclassified	Eubacteriales	Clostridia	Firmicutes	Bacteria
Mitsuokella jalaludinii (HG3A.0761)	0.918148	0.946486	Mitsuokella	Selenomonadaceae	Selenomonadales	Negativicutes	Firmicutes	Bacteria
Eubacteriales sp. (HG3A.0762)	0.0114722	0.0454804	unclassified	unclassified	Eubacteriales	Clostridia	Firmicutes	Bacteria
Eubacteriales sp. (HG3A.0763)	0.457093	0.614981	unclassified	unclassified	Eubacteriales	Clostridia	Firmicutes	Bacteria
Eubacteriales sp. (HG3A.0764)	0.316143	0.483405	unclassified	unclassified	Eubacteriales	Clostridia	Firmicutes	Bacteria
Oscillospiraceae sp. (HG3A.0765)	0.134325	0.263565	unclassified	Oscillospiraceae	Eubacteriales	Clostridia	Firmicutes	Bacteria
Lachnoclostridium edouardi (HG3A.0766)	0.0105458	0.0429549	Lachnoclostridium	Lachnospiraceae	Eubacteriales	Clostridia	Firmicutes	Bacteria
Clostridia sp. (HG3A.0767)	0.716147	0.821264	unclassified	unclassified	unclassified	Clostridia	Firmicutes	Bacteria
Eubacteriales sp. (HG3A.0768)	0.830379	0.890359	unclassified	unclassified	Eubacteriales	Clostridia	Firmicutes	Bacteria
Firmicutes sp. (HG3A.0769)	0.33191	0.497679	unclassified	unclassified	unclassified	unclassified	Firmicutes	Bacteria
Oscillospiraceae sp. (HG3A.0770)	0.411101	0.572115	unclassified	Oscillospiraceae	Eubacteriales	Clostridia	Firmicutes	Bacteria
Eubacteriales sp. (HG3A.0771)	0.159089	0.298934	unclassified	unclassified	Eubacteriales	Clostridia	Firmicutes	Bacteria
Lachnospiraceae sp. (HG3A.0772)	0.000567074	0.00464792	unclassified	Lachnospiraceae	Eubacteriales	Clostridia	Firmicutes	Bacteria
Eubacteriales sp. (HG3A.0773)	0.279777	0.448718	unclassified	unclassified	Eubacteriales	Clostridia	Firmicutes	Bacteria
Oscillospiraceae sp. (HG3A.0774)	0.750983	0.844921	unclassified	Oscillospiraceae	Eubacteriales	Clostridia	Firmicutes	Bacteria
Catenibacterium mitsuokai (HG3A.0775)	0.391491	0.556371	Catenibacterium	Coprobacillaceae	Erysipelotrichales	Erysipelotrichia	Firmicutes	Bacteria
Parabacteroides sp. (HG3A.0776)	0.110523	0.231804	Parabacteroides	Tannerellaceae	Bacteroidales	Bacteroidia	Bacteroidetes	Bacteria
Eubacteriales sp. (HG3A.0777)	0.000560932	0.00464792	unclassified	unclassified	Eubacteriales	Clostridia	Firmicutes	Bacteria
Bacteria sp. (HG3A.0778)	0.24919	0.411518	unclassified	unclassified	unclassified	unclassified	unclassified	Bacteria
Eubacteriales sp. (HG3A.0779)	0.875615	0.920395	unclassified	unclassified	Eubacteriales	Clostridia	Firmicutes	Bacteria
Oscillospiraceae sp. (HG3A.0780)	0.867999	0.917442	unclassified	Oscillospiraceae	Eubacteriales	Clostridia	Firmicutes	Bacteria
Eubacteriales sp. (HG3A.0781)	0.75174	0.844921	unclassified	unclassified	Eubacteriales	Clostridia	Firmicutes	Bacteria
Saccharomyces cerevisiae (HG3A.0782)	0.251186	0.413282	Saccharomyces	Saccharomycetaceae	Saccharomycetales	Saccharomycetes	Ascomycota	Eukaryota
Clostridia sp. (HG3A.0783)	0.987328	0.992529	unclassified	unclassified	unclassified	Clostridia	Firmicutes	Bacteria
Prevotella sp. P4-67 (HG3A.0784)	0.605206	0.745899	Prevotella	Prevotellaceae	Bacteroidales	Bacteroidia	Bacteroidetes	Bacteria
Eubacteriales sp. (HG3A.0785)	0.0473818	0.126761	unclassified	unclassified	Eubacteriales	Clostridia	Firmicutes	Bacteria
Eubacteriales sp. (HG3A.0786)	0.0406326	0.113805	unclassified	unclassified	Eubacteriales	Clostridia	Firmicutes	Bacteria
Clostridia sp. (HG3A.0787)	0.0132039	0.0507452	unclassified	unclassified	unclassified	Clostridia	Firmicutes	Bacteria
Firmicutes sp. (HG3A.0788)	0.957316	0.973305	unclassified	unclassified	unclassified	unclassified	Firmicutes	Bacteria
Bacteroidales sp. (HG3A.0789)	0.290893	0.459377	unclassified	unclassified	Bacteroidales	Bacteroidia	Bacteroidetes	Bacteria
Eubacteriales sp. (HG3A.0790)	0.290585	0.459377	unclassified	unclassified	Eubacteriales	Clostridia	Firmicutes	Bacteria
Eubacteriales sp. (HG3A.0791)	0.0027271	0.0164118	unclassified	unclassified	Eubacteriales	Clostridia	Firmicutes	Bacteria
Eubacteriales sp. (HG3A.0792)	0.126419	0.253979	unclassified	unclassified	Eubacteriales	Clostridia	Firmicutes	Bacteria
Clostridium paraputrificum (HG3A.0793)	0.709648	0.81521	Clostridium	Clostridiaceae	Eubacteriales	Clostridia	Firmicutes	Bacteria
Eubacteriales sp. (HG3A.0794)	0.555779	0.703144	unclassified	unclassified	Eubacteriales	Clostridia	Firmicutes	Bacteria
Bacteroidia sp. (HG3A.0795)	0.286689	0.455632	unclassified	unclassified	unclassified	Bacteroidia	Bacteroidetes	Bacteria
Aeromonadales sp. (HG3A.0796)	0.465218	0.622153	unclassified	unclassified	Aeromonadales	Gammaproteobacteria	Proteobacteria	Bacteria
Prevotella hominis (HG3A.0797)	0.170092	0.314042	Prevotella	Prevotellaceae	Bacteroidales	Bacteroidia	Bacteroidetes	Bacteria
Amedibacillus dolichus (HG3A.0798)	0.00315225	0.0183904	Amedibacillus	Erysipelotrichaceae	Erysipelotrichales	Erysipelotrichia	Firmicutes	Bacteria
Burkholderiales sp. (HG3A.0799)	0.00835076	0.0370651	unclassified	unclassified	Burkholderiales	Betaproteobacteria	Proteobacteria	Bacteria
Akkermansia sp. BIOML-A59 (HG3A.0800)	0.753219	0.844921	Akkermansia	Akkermansiaceae	Verrucomicrobiales	Verrucomicrobiae	Verrucomicrobia	Bacteria
Bacteria sp. (HG3A.0801)	0.84883	0.90578	unclassified	unclassified	unclassified	unclassified	unclassified	Bacteria
Collinsella intestinalis (HG3A.0802)	0.000133684	0.00148835	Collinsella	Coriobacteriaceae	Coriobacteriales	Coriobacteriia	Actinobacteria	Bacteria
Eubacteriales sp. (HG3A.0803)	0.447633	0.607144	unclassified	unclassified	Eubacteriales	Clostridia	Firmicutes	Bacteria
Eggerthellaceae sp. (HG3A.0804)	0.877362	0.921316	unclassified	Eggerthellaceae	Eggerthellales	Coriobacteriia	Actinobacteria	Bacteria
Oscillospiraceae sp. (HG3A.0805)	0.0273481	0.087737	unclassified	Oscillospiraceae	Eubacteriales	Clostridia	Firmicutes	Bacteria
Oscillospiraceae sp. (HG3A.0806)	0.0213591	0.0722248	unclassified	Oscillospiraceae	Eubacteriales	Clostridia	Firmicutes	Bacteria
Eubacteriales sp. (HG3A.0807)	0.672524	0.788843	unclassified	unclassified	Eubacteriales	Clostridia	Firmicutes	Bacteria
Clostridium celatum (HG3A.0808)	0.541928	0.690294	Clostridium	Clostridiaceae	Eubacteriales	Clostridia	Firmicutes	Bacteria
Erysipelotrichales sp. (HG3A.0809)	0.0301999	0.091698	unclassified	unclassified	Erysipelotrichales	Erysipelotrichia	Firmicutes	Bacteria
Firmicutes sp. (HG3A.0810)	0.616177	0.755789	unclassified	unclassified	unclassified	unclassified	Firmicutes	Bacteria
Firmicutes sp. (HG3A.0811)	0.0238211	0.0783867	unclassified	unclassified	unclassified	unclassified	Firmicutes	Bacteria
Acidaminococcales sp. (HG3A.0812)	0.0675789	0.163857	unclassified	unclassified	Acidaminococcales	Negativicutes	Firmicutes	Bacteria
Eubacteriales sp. (HG3A.0813)	0.954882	0.971609	unclassified	unclassified	Eubacteriales	Clostridia	Firmicutes	Bacteria
Eubacteriales sp. (HG3A.0814)	0.0012765	0.00874564	unclassified	unclassified	Eubacteriales	Clostridia	Firmicutes	Bacteria
Clostridia sp. (HG3A.0815)	0.235258	0.396349	unclassified	unclassified	unclassified	Clostridia	Firmicutes	Bacteria
Sutterella sp. AM11-39 (HG3A.0816)	0.869584	0.917665	Sutterella	Sutterellaceae	Burkholderiales	Betaproteobacteria	Proteobacteria	Bacteria
Firmicutes sp. (HG3A.0817)	0.772011	0.855129	unclassified	unclassified	unclassified	unclassified	Firmicutes	Bacteria
Bacteroidales sp. (HG3A.0818)	0.930362	0.953925	unclassified	unclassified	Bacteroidales	Bacteroidia	Bacteroidetes	Bacteria
Eubacteriales sp. (HG3A.0819)	0.0061918	0.0300787	unclassified	unclassified	Eubacteriales	Clostridia	Firmicutes	Bacteria
Eubacteriales sp. (HG3A.0820)	0.0665952	0.162356	unclassified	unclassified	Eubacteriales	Clostridia	Firmicutes	Bacteria
Eubacteriales sp. (HG3A.0821)	0.0152132	0.0562665	unclassified	unclassified	Eubacteriales	Clostridia	Firmicutes	Bacteria
Holdemanella sp. (HG3A.0822)	0.00412548	0.0226817	Holdemanella	Erysipelotrichaceae	Erysipelotrichales	Erysipelotrichia	Firmicutes	Bacteria
Bacteria sp. (HG3A.0823)	0.147621	0.281994	unclassified	unclassified	unclassified	unclassified	unclassified	Bacteria
Victivallales sp. (HG3A.0824)	0.125603	0.252719	unclassified	unclassified	Victivallales	Lentisphaeria	Lentisphaerae	Bacteria
Massilimicrobiota timonensis (HG3A.0825)	0.110772	0.231961	Massilimicrobiota	Erysipelotrichaceae	Erysipelotrichales	Erysipelotrichia	Firmicutes	Bacteria
Prevotella stercorea (HG3A.0826)	0.494203	0.646042	Prevotella	Prevotellaceae	Bacteroidales	Bacteroidia	Bacteroidetes	Bacteria
Eubacteriales sp. (HG3A.0827)	0.482804	0.638008	unclassified	unclassified	Eubacteriales	Clostridia	Firmicutes	Bacteria
Clostridia sp. (HG3A.0828)	0.616625	0.755789	unclassified	unclassified	unclassified	Clostridia	Firmicutes	Bacteria
Eubacteriales sp. (HG3A.0829)	0.0341688	0.0996714	unclassified	unclassified	Eubacteriales	Clostridia	Firmicutes	Bacteria
Eubacteriales sp. (HG3A.0830)	0.0145488	0.0544458	unclassified	unclassified	Eubacteriales	Clostridia	Firmicutes	Bacteria
Lachnospiraceae sp. (HG3A.0831)	0.0880005	0.200972	unclassified	Lachnospiraceae	Eubacteriales	Clostridia	Firmicutes	Bacteria
Eubacteriales sp. (HG3A.0832)	0.0579746	0.14614	unclassified	unclassified	Eubacteriales	Clostridia	Firmicutes	Bacteria
Desulfovibrionaceae sp. (HG3A.0833)	0.173293	0.318022	unclassified	Desulfovibrionaceae	Desulfovibrionales	Deltaproteobacteria	Proteobacteria	Bacteria
Parabacteroides massiliensis (HG3A.0834)	0.142078	0.275496	Parabacteroides	Tannerellaceae	Bacteroidales	Bacteroidia	Bacteroidetes	Bacteria
Firmicutes sp. (HG3A.0835)	0.850651	0.906969	unclassified	unclassified	unclassified	unclassified	Firmicutes	Bacteria
Latilactobacillus sakei subsp. sakei (HG3A.0836)	0.62949	0.759234	Latilactobacillus	Lactobacillaceae	Lactobacillales	Bacilli	Firmicutes	Bacteria
Eubacteriales sp. (HG3A.0837)	0.0859652	0.197676	unclassified	unclassified	Eubacteriales	Clostridia	Firmicutes	Bacteria
Eubacterium sp. AF22-8LB (HG3A.0838)	0.472494	0.628738	Eubacterium	Eubacteriaceae	Eubacteriales	Clostridia	Firmicutes	Bacteria
Bacteria sp. (HG3A.0839)	0.0476782	0.127142	unclassified	unclassified	unclassified	unclassified	unclassified	Bacteria
Burkholderiales sp. (HG3A.0840)	0.442766	0.604094	unclassified	unclassified	Burkholderiales	Betaproteobacteria	Proteobacteria	Bacteria
Clostridia sp. (HG3A.0841)	0.0426422	0.117222	unclassified	unclassified	unclassified	Clostridia	Firmicutes	Bacteria
Eubacteriales sp. (HG3A.0842)	0.5728	0.717208	unclassified	unclassified	Eubacteriales	Clostridia	Firmicutes	Bacteria
Eubacteriales sp. (HG3A.0843)	0.197763	0.348519	unclassified	unclassified	Eubacteriales	Clostridia	Firmicutes	Bacteria
Pseudoflavonifractor sp. (HG3A.0844)	0.921786	0.947075	Pseudoflavonifractor	Oscillospiraceae	Eubacteriales	Clostridia	Firmicutes	Bacteria
Clostridia sp. (HG3A.0845)	0.000105373	0.00122416	unclassified	unclassified	unclassified	Clostridia	Firmicutes	Bacteria
Eubacteriales sp. (HG3A.0846)	0.134535	0.263565	unclassified	unclassified	Eubacteriales	Clostridia	Firmicutes	Bacteria
Eubacteriales sp. (HG3A.0847)	0.00849433	0.0372521	unclassified	unclassified	Eubacteriales	Clostridia	Firmicutes	Bacteria
Eggerthellales sp. (HG3A.0848)	0.0933914	0.207605	unclassified	unclassified	Eggerthellales	Coriobacteriia	Actinobacteria	Bacteria
Oscillospiraceae sp. (HG3A.0849)	0.00323053	0.0186839	unclassified	Oscillospiraceae	Eubacteriales	Clostridia	Firmicutes	Bacteria
Collinsella tanakaei (HG3A.0850)	0.00493677	0.0256635	Collinsella	Coriobacteriaceae	Coriobacteriales	Coriobacteriia	Actinobacteria	Bacteria
Eubacteriales sp. (HG3A.0851)	0.869534	0.917665	unclassified	unclassified	Eubacteriales	Clostridia	Firmicutes	Bacteria
Clostridia sp. (HG3A.0852)	0.920221	0.947075	unclassified	unclassified	unclassified	Clostridia	Firmicutes	Bacteria
Lacticaseibacillus paracasei subsp. paracasei (HG3A.0853)	0.236544	0.397512	Lacticaseibacillus	Lactobacillaceae	Lactobacillales	Bacilli	Firmicutes	Bacteria
Eubacteriales sp. (HG3A.0854)	0.0903692	0.202858	unclassified	unclassified	Eubacteriales	Clostridia	Firmicutes	Bacteria
Lachnospiraceae sp. (HG3A.0855)	0.768271	0.8525	unclassified	Lachnospiraceae	Eubacteriales	Clostridia	Firmicutes	Bacteria
Eubacteriales sp. (HG3A.0856)	0.0905956	0.202858	unclassified	unclassified	Eubacteriales	Clostridia	Firmicutes	Bacteria
Eubacteriales sp. (HG3A.0857)	0.230103	0.390315	unclassified	unclassified	Eubacteriales	Clostridia	Firmicutes	Bacteria
Eubacteriales sp. (HG3A.0858)	0.053336	0.137296	unclassified	unclassified	Eubacteriales	Clostridia	Firmicutes	Bacteria
Eubacteriales sp. (HG3A.0859)	0.922745	0.947075	unclassified	unclassified	Eubacteriales	Clostridia	Firmicutes	Bacteria
Firmicutes sp. (HG3A.0860)	0.820866	0.883704	unclassified	unclassified	unclassified	unclassified	Firmicutes	Bacteria
Clostridia sp. (HG3A.0861)	0.642139	0.770106	unclassified	unclassified	unclassified	Clostridia	Firmicutes	Bacteria
Gemmiger sp. (HG3A.0862)	0.40427	0.567337	Gemmiger	unclassified	Eubacteriales	Clostridia	Firmicutes	Bacteria
Bacteria sp. (HG3A.0863)	0.00901442	0.0388492	unclassified	unclassified	unclassified	unclassified	unclassified	Bacteria
Eubacteriales sp. (HG3A.0864)	0.00301069	0.017841	unclassified	unclassified	Eubacteriales	Clostridia	Firmicutes	Bacteria
Dorea phocaeensis (HG3A.0865)	0.00517074	0.02662	Dorea	Lachnospiraceae	Eubacteriales	Clostridia	Firmicutes	Bacteria
Bacteria sp. (HG3A.0866)	0.350897	0.516868	unclassified	unclassified	unclassified	unclassified	unclassified	Bacteria
Erysipelotrichaceae sp. (HG3A.0867)	0.312892	0.481862	unclassified	Erysipelotrichaceae	Erysipelotrichales	Erysipelotrichia	Firmicutes	Bacteria
Eubacteriales sp. (HG3A.0868)	0.436729	0.599045	unclassified	unclassified	Eubacteriales	Clostridia	Firmicutes	Bacteria
Rubneribacter badeniensis (HG3A.0869)	0.00760322	0.0346686	Rubneribacter	Eggerthellaceae	Eggerthellales	Coriobacteriia	Actinobacteria	Bacteria
Eubacteriales sp. (HG3A.0870)	0.0479645	0.127315	unclassified	unclassified	Eubacteriales	Clostridia	Firmicutes	Bacteria
Eubacteriales sp. (HG3A.0871)	0.00874263	0.0379226	unclassified	unclassified	Eubacteriales	Clostridia	Firmicutes	Bacteria
Eubacteriales sp. (HG3A.0872)	0.104816	0.224775	unclassified	unclassified	Eubacteriales	Clostridia	Firmicutes	Bacteria
Eubacteriales sp. (HG3A.0873)	0.147389	0.281994	unclassified	unclassified	Eubacteriales	Clostridia	Firmicutes	Bacteria
Firmicutes sp. (HG3A.0874)	0.00877937	0.0379587	unclassified	unclassified	unclassified	unclassified	Firmicutes	Bacteria
Faecalicoccus pleomorphus (HG3A.0875)	0.0509999	0.132725	Faecalicoccus	Erysipelotrichaceae	Erysipelotrichales	Erysipelotrichia	Firmicutes	Bacteria
Intestinimonas timonensis (HG3A.0876)	0.984813	0.990746	Intestinimonas	unclassified	Eubacteriales	Clostridia	Firmicutes	Bacteria
Alistipes provencensis (HG3A.0877)	0.829684	0.890328	Alistipes	Rikenellaceae	Bacteroidales	Bacteroidia	Bacteroidetes	Bacteria
Eubacteriales sp. (HG3A.0878)	0.439858	0.602101	unclassified	unclassified	Eubacteriales	Clostridia	Firmicutes	Bacteria
Clostridia sp. (HG3A.0879)	0.782759	0.860732	unclassified	unclassified	unclassified	Clostridia	Firmicutes	Bacteria
Eubacteriales sp. (HG3A.0880)	0.245504	0.407171	unclassified	unclassified	Eubacteriales	Clostridia	Firmicutes	Bacteria
Eubacteriales sp. (HG3A.0881)	0.804682	0.874029	unclassified	unclassified	Eubacteriales	Clostridia	Firmicutes	Bacteria
Eubacteriales sp. (HG3A.0882)	0.476784	0.631302	unclassified	unclassified	Eubacteriales	Clostridia	Firmicutes	Bacteria
Cloacibacillus porcorum (HG3A.0883)	0.0801885	0.186316	Cloacibacillus	Synergistaceae	Synergistales	Synergistia	Synergistetes	Bacteria
Lactobacillus gasseri (HG3A.0884)	0.00139492	0.00941222	Lactobacillus	Lactobacillaceae	Lactobacillales	Bacilli	Firmicutes	Bacteria
Clostridia sp. (HG3A.0885)	0.779969	0.860189	unclassified	unclassified	unclassified	Clostridia	Firmicutes	Bacteria
Enterococcus faecium (HG3A.0886)	0.905521	0.939339	Enterococcus	Enterococcaceae	Lactobacillales	Bacilli	Firmicutes	Bacteria
Eubacteriales sp. (HG3A.0887)	0.428831	0.590637	unclassified	unclassified	Eubacteriales	Clostridia	Firmicutes	Bacteria
Clostridium sp. 1001271st1 H5 (HG3A.0888)	0.0170203	0.0605422	Clostridium	Clostridiaceae	Eubacteriales	Clostridia	Firmicutes	Bacteria
Bacteroidales sp. (HG3A.0889)	0.211967	0.367776	unclassified	unclassified	Bacteroidales	Bacteroidia	Bacteroidetes	Bacteria
Lachnospiraceae sp. (HG3A.0890)	0.000272532	0.00260073	unclassified	Lachnospiraceae	Eubacteriales	Clostridia	Firmicutes	Bacteria
Eubacteriales sp. (HG3A.0891)	0.00714565	0.0331479	unclassified	unclassified	Eubacteriales	Clostridia	Firmicutes	Bacteria
Bacteroidales sp. (HG3A.0892)	0.801423	0.873329	unclassified	unclassified	Bacteroidales	Bacteroidia	Bacteroidetes	Bacteria
Clostridia sp. (HG3A.0893)	0.266461	0.432029	unclassified	unclassified	unclassified	Clostridia	Firmicutes	Bacteria
Bacteroidales sp. (HG3A.0894)	0.279585	0.448718	unclassified	unclassified	Bacteroidales	Bacteroidia	Bacteroidetes	Bacteria
Eubacteriales sp. (HG3A.0895)	0.0749178	0.178733	unclassified	unclassified	Eubacteriales	Clostridia	Firmicutes	Bacteria
Clostridia sp. (HG3A.0896)	0.613932	0.75526	unclassified	unclassified	unclassified	Clostridia	Firmicutes	Bacteria
Eubacteriales sp. (HG3A.0897)	0.626905	0.758645	unclassified	unclassified	Eubacteriales	Clostridia	Firmicutes	Bacteria
Clostridia sp. (HG3A.0898)	0.2292	0.390078	unclassified	unclassified	unclassified	Clostridia	Firmicutes	Bacteria
Lachnospiraceae sp. (HG3A.0899)	0.984041	0.990746	unclassified	Lachnospiraceae	Eubacteriales	Clostridia	Firmicutes	Bacteria
Prevotellamassilia timonensis (HG3A.0900)	0.90559	0.939339	Prevotellamassilia	Prevotellaceae	Bacteroidales	Bacteroidia	Bacteroidetes	Bacteria
Emergencia timonensis (HG3A.0901)	0.0856098	0.197198	Emergencia	Clostridiales Family XIII. Incertae Sedis	Eubacteriales	Clostridia	Firmicutes	Bacteria
Eubacteriales sp. (HG3A.0902)	0.851981	0.906969	unclassified	unclassified	Eubacteriales	Clostridia	Firmicutes	Bacteria
Lachnospiraceae sp. (HG3A.0903)	0.791207	0.865524	unclassified	Lachnospiraceae	Eubacteriales	Clostridia	Firmicutes	Bacteria
Desulfovibrio desulfuricans (HG3A.0904)	0.0463896	0.126225	Desulfovibrio	Desulfovibrionaceae	Desulfovibrionales	Deltaproteobacteria	Proteobacteria	Bacteria
Blautia producta (HG3A.0905)	0.304897	0.475311	Blautia	Lachnospiraceae	Eubacteriales	Clostridia	Firmicutes	Bacteria
Bacteroidales sp. (HG3A.0906)	0.105535	0.22523	unclassified	unclassified	Bacteroidales	Bacteroidia	Bacteroidetes	Bacteria
Eubacteriales sp. (HG3A.0907)	0.0122003	0.0475206	unclassified	unclassified	Eubacteriales	Clostridia	Firmicutes	Bacteria
Eubacteriales sp. (HG3A.0908)	0.00319192	0.0185409	unclassified	unclassified	Eubacteriales	Clostridia	Firmicutes	Bacteria
Clostridia sp. (HG3A.0909)	0.0870582	0.199484	unclassified	unclassified	unclassified	Clostridia	Firmicutes	Bacteria
Eubacteriales sp. (HG3A.0910)	0.747819	0.842561	unclassified	unclassified	Eubacteriales	Clostridia	Firmicutes	Bacteria
Bacteria sp. (HG3A.0911)	0.962427	0.97579	unclassified	unclassified	unclassified	unclassified	unclassified	Bacteria
Bacteroidales sp. (HG3A.0912)	0.166405	0.309202	unclassified	unclassified	Bacteroidales	Bacteroidia	Bacteroidetes	Bacteria
Eubacteriales sp. (HG3A.0913)	0.00379048	0.0213674	unclassified	unclassified	Eubacteriales	Clostridia	Firmicutes	Bacteria
Eubacteriales sp. (HG3A.0914)	0.0129819	0.0501268	unclassified	unclassified	Eubacteriales	Clostridia	Firmicutes	Bacteria
Firmicutes sp. (HG3A.0915)	0.015211	0.0562665	unclassified	unclassified	unclassified	unclassified	Firmicutes	Bacteria
Eubacteriales sp. (HG3A.0916)	0.597695	0.738687	unclassified	unclassified	Eubacteriales	Clostridia	Firmicutes	Bacteria
Eubacteriales sp. (HG3A.0917)	0.0861989	0.197872	unclassified	unclassified	Eubacteriales	Clostridia	Firmicutes	Bacteria
Clostridia sp. (HG3A.0918)	0.400386	0.563316	unclassified	unclassified	unclassified	Clostridia	Firmicutes	Bacteria
Ligilactobacillus salivarius (HG3A.0919)	0.0234938	0.0775006	Ligilactobacillus	Lactobacillaceae	Lactobacillales	Bacilli	Firmicutes	Bacteria
Bacteria sp. (HG3A.0920)	0.558333	0.703502	unclassified	unclassified	unclassified	unclassified	unclassified	Bacteria
Megasphaera elsdenii (HG3A.0921)	0.64185	0.770106	Megasphaera	Veillonellaceae	Veillonellales	Negativicutes	Firmicutes	Bacteria
Flintibacter sp. (HG3A.0922)	0.372256	0.538823	Flintibacter	unclassified	Eubacteriales	Clostridia	Firmicutes	Bacteria
Firmicutes sp. (HG3A.0923)	0.175605	0.321821	unclassified	unclassified	unclassified	unclassified	Firmicutes	Bacteria
Eubacteriales sp. (HG3A.0924)	0.00075227	0.00582863	unclassified	unclassified	Eubacteriales	Clostridia	Firmicutes	Bacteria
Oscillospiraceae sp. (HG3A.0925)	0.0898717	0.202858	unclassified	Oscillospiraceae	Eubacteriales	Clostridia	Firmicutes	Bacteria
Eubacteriales sp. (HG3A.0926)	0.0101777	0.0422423	unclassified	unclassified	Eubacteriales	Clostridia	Firmicutes	Bacteria
Eubacteriales sp. (HG3A.0927)	0.135836	0.265706	unclassified	unclassified	Eubacteriales	Clostridia	Firmicutes	Bacteria
Enorma massiliensis (HG3A.0928)	0.261051	0.424288	Enorma	Coriobacteriaceae	Coriobacteriales	Coriobacteriia	Actinobacteria	Bacteria
Clostridia sp. (HG3A.0929)	0.814769	0.879267	unclassified	unclassified	unclassified	Clostridia	Firmicutes	Bacteria
Lachnospiraceae sp. (HG3A.0930)	0.0600017	0.149557	unclassified	Lachnospiraceae	Eubacteriales	Clostridia	Firmicutes	Bacteria
Clostridia sp. (HG3A.0931)	0.992199	0.99507	unclassified	unclassified	unclassified	Clostridia	Firmicutes	Bacteria
Massilicoli timonensis (HG3A.0932)	0.214296	0.370855	Massilicoli	Erysipelotrichaceae	Erysipelotrichales	Erysipelotrichia	Firmicutes	Bacteria
Clostridia sp. (HG3A.0933)	0.111505	0.2331	unclassified	unclassified	unclassified	Clostridia	Firmicutes	Bacteria
Bacteroides sp. (HG3A.0934)	0.0310314	0.0935844	Bacteroides	Bacteroidaceae	Bacteroidales	Bacteroidia	Bacteroidetes	Bacteria
Eubacteriales sp. (HG3A.0935)	0.0227258	0.0758892	unclassified	unclassified	Eubacteriales	Clostridia	Firmicutes	Bacteria
Prevotella bivia (HG3A.0936)	0.592241	0.733983	Prevotella	Prevotellaceae	Bacteroidales	Bacteroidia	Bacteroidetes	Bacteria
Atopobiaceae sp. (HG3A.0937)	0.164978	0.307406	unclassified	Atopobiaceae	Coriobacteriales	Coriobacteriia	Actinobacteria	Bacteria
Eubacteriales sp. (HG3A.0938)	0.014028	0.0529828	unclassified	unclassified	Eubacteriales	Clostridia	Firmicutes	Bacteria
Eubacteriales sp. (HG3A.0939)	0.484537	0.638404	unclassified	unclassified	Eubacteriales	Clostridia	Firmicutes	Bacteria
Eubacteriales sp. (HG3A.0940)	0.241554	0.403756	unclassified	unclassified	Eubacteriales	Clostridia	Firmicutes	Bacteria
Oscillospiraceae sp. (HG3A.0941)	0.148709	0.283417	unclassified	Oscillospiraceae	Eubacteriales	Clostridia	Firmicutes	Bacteria
Firmicutes sp. (HG3A.0942)	0.619577	0.755941	unclassified	unclassified	unclassified	unclassified	Firmicutes	Bacteria
Clostridium sp. OF09-36 (HG3A.0943)	0.655485	0.777044	Clostridium	Clostridiaceae	Eubacteriales	Clostridia	Firmicutes	Bacteria
Oscillospiraceae sp. (HG3A.0944)	0.916943	0.945974	unclassified	Oscillospiraceae	Eubacteriales	Clostridia	Firmicutes	Bacteria
Eubacteriales sp. (HG3A.0945)	0.0470926	0.126591	unclassified	unclassified	Eubacteriales	Clostridia	Firmicutes	Bacteria
Clostridia sp. (HG3A.0946)	0.113351	0.234719	unclassified	unclassified	unclassified	Clostridia	Firmicutes	Bacteria
Eubacteriales sp. (HG3A.0947)	0.000295697	0.00270583	unclassified	unclassified	Eubacteriales	Clostridia	Firmicutes	Bacteria
Firmicutes sp. (HG3A.0948)	0.0895806	0.202858	unclassified	unclassified	unclassified	unclassified	Firmicutes	Bacteria
Eubacteriales sp. (HG3A.0949)	0.0140793	0.0529857	unclassified	unclassified	Eubacteriales	Clostridia	Firmicutes	Bacteria
Eubacteriales sp. (HG3A.0950)	0.832223	0.89162	unclassified	unclassified	Eubacteriales	Clostridia	Firmicutes	Bacteria
Eubacteriales sp. (HG3A.0951)	0.269937	0.436604	unclassified	unclassified	Eubacteriales	Clostridia	Firmicutes	Bacteria
Eubacteriales sp. (HG3A.0952)	0.428396	0.590637	unclassified	unclassified	Eubacteriales	Clostridia	Firmicutes	Bacteria
Limosilactobacillus mucosae (HG3A.0953)	0.509427	0.661414	Limosilactobacillus	Lactobacillaceae	Lactobacillales	Bacilli	Firmicutes	Bacteria
Clostridia sp. (HG3A.0954)	0.0246559	0.0805384	unclassified	unclassified	unclassified	Clostridia	Firmicutes	Bacteria
Desulfovibrio piger (HG3A.0955)	0.210402	0.366012	Desulfovibrio	Desulfovibrionaceae	Desulfovibrionales	Deltaproteobacteria	Proteobacteria	Bacteria
Eubacteriales sp. (HG3A.0956)	0.184321	0.332326	unclassified	unclassified	Eubacteriales	Clostridia	Firmicutes	Bacteria
Brachyspira aalborgi (HG3A.0957)	0.186051	0.334091	Brachyspira	Brachyspiraceae	Brachyspirales	Spirochaetia	Spirochaetes	Bacteria
Prevotella sp. 885 (HG3A.0958)	0.131112	0.259479	Prevotella	Prevotellaceae	Bacteroidales	Bacteroidia	Bacteroidetes	Bacteria
Clostridium perfringens (HG3A.0959)	0.182589	0.329648	Clostridium	Clostridiaceae	Eubacteriales	Clostridia	Firmicutes	Bacteria
Clostridia sp. (HG3A.0960)	0.693374	0.80605	unclassified	unclassified	unclassified	Clostridia	Firmicutes	Bacteria
Eubacteriales sp. (HG3A.0961)	0.241434	0.403756	unclassified	unclassified	Eubacteriales	Clostridia	Firmicutes	Bacteria
Eubacteriales sp. (HG3A.0962)	0.529802	0.680591	unclassified	unclassified	Eubacteriales	Clostridia	Firmicutes	Bacteria
Bacteroidaceae sp. (HG3A.0963)	0.130895	0.259479	unclassified	Bacteroidaceae	Bacteroidales	Bacteroidia	Bacteroidetes	Bacteria
Eubacteriales sp. (HG3A.0964)	0.39724	0.561007	unclassified	unclassified	Eubacteriales	Clostridia	Firmicutes	Bacteria
Eubacteriales sp. (HG3A.0965)	0.759523	0.84914	unclassified	unclassified	Eubacteriales	Clostridia	Firmicutes	Bacteria
Oscillospiraceae sp. (HG3A.0966)	0.144431	0.278843	unclassified	Oscillospiraceae	Eubacteriales	Clostridia	Firmicutes	Bacteria
Eubacteriales sp. (HG3A.0967)	0.052291	0.135389	unclassified	unclassified	Eubacteriales	Clostridia	Firmicutes	Bacteria
Eubacteriales sp. (HG3A.0968)	0.528216	0.679207	unclassified	unclassified	Eubacteriales	Clostridia	Firmicutes	Bacteria
Eubacteriales sp. (HG3A.0969)	0.0528328	0.136527	unclassified	unclassified	Eubacteriales	Clostridia	Firmicutes	Bacteria
Eubacteriales sp. (HG3A.0970)	0.752587	0.844921	unclassified	unclassified	Eubacteriales	Clostridia	Firmicutes	Bacteria
Eubacteriales sp. (HG3A.0971)	0.532856	0.683201	unclassified	unclassified	Eubacteriales	Clostridia	Firmicutes	Bacteria
Eubacteriales sp. (HG3A.0972)	0.263996	0.428553	unclassified	unclassified	Eubacteriales	Clostridia	Firmicutes	Bacteria
Eubacteriales sp. (HG3A.0973)	0.115846	0.237742	unclassified	unclassified	Eubacteriales	Clostridia	Firmicutes	Bacteria
Bacteroides congonensis (HG3A.0974)	0.230216	0.390315	Bacteroides	Bacteroidaceae	Bacteroidales	Bacteroidia	Bacteroidetes	Bacteria
Lachnospiraceae sp. (HG3A.0975)	0.156352	0.295873	unclassified	Lachnospiraceae	Eubacteriales	Clostridia	Firmicutes	Bacteria
Eubacteriales sp. (HG3A.0976)	0.21515	0.371851	unclassified	unclassified	Eubacteriales	Clostridia	Firmicutes	Bacteria
Eubacteriales sp. (HG3A.0977)	0.33486	0.500978	unclassified	unclassified	Eubacteriales	Clostridia	Firmicutes	Bacteria
Eubacteriales sp. (HG3A.0978)	0.281895	0.450942	unclassified	unclassified	Eubacteriales	Clostridia	Firmicutes	Bacteria
Olsenella provencensis (HG3A.0979)	0.309591	0.479653	Olsenella	Atopobiaceae	Coriobacteriales	Coriobacteriia	Actinobacteria	Bacteria
Clostridia sp. (HG3A.0980)	0.582678	0.726851	unclassified	unclassified	unclassified	Clostridia	Firmicutes	Bacteria
Blautia hansenii (HG3A.0981)	0.112467	0.23432	Blautia	Lachnospiraceae	Eubacteriales	Clostridia	Firmicutes	Bacteria
Oscillospiraceae sp. (HG3A.0982)	0.252754	0.415349	unclassified	Oscillospiraceae	Eubacteriales	Clostridia	Firmicutes	Bacteria
Eubacteriales sp. (HG3A.0983)	0.0178016	0.0625867	unclassified	unclassified	Eubacteriales	Clostridia	Firmicutes	Bacteria
Eubacteriales sp. (HG3A.0984)	0.637989	0.766505	unclassified	unclassified	Eubacteriales	Clostridia	Firmicutes	Bacteria
Eubacteriales sp. (HG3A.0985)	0.043973	0.120632	unclassified	unclassified	Eubacteriales	Clostridia	Firmicutes	Bacteria
Eubacteriales sp. (HG3A.0986)	0.0611171	0.151489	unclassified	unclassified	Eubacteriales	Clostridia	Firmicutes	Bacteria
Eggerthellales sp. (HG3A.0987)	0.795473	0.868971	unclassified	unclassified	Eggerthellales	Coriobacteriia	Actinobacteria	Bacteria
Eubacteriales sp. (HG3A.0988)	0.583424	0.726966	unclassified	unclassified	Eubacteriales	Clostridia	Firmicutes	Bacteria
Parabacteroides gordonii (HG3A.0989)	0.701284	0.809335	Parabacteroides	Tannerellaceae	Bacteroidales	Bacteroidia	Bacteroidetes	Bacteria
Limosilactobacillus fermentum (HG3A.0990)	0.0741952	0.178126	Limosilactobacillus	Lactobacillaceae	Lactobacillales	Bacilli	Firmicutes	Bacteria
Eggerthellales sp. (HG3A.0991)	0.473756	0.629789	unclassified	unclassified	Eggerthellales	Coriobacteriia	Actinobacteria	Bacteria
Rikenellaceae sp. (HG3A.0992)	0.028172	0.0893775	unclassified	Rikenellaceae	Bacteroidales	Bacteroidia	Bacteroidetes	Bacteria
Eubacteriales sp. (HG3A.0993)	0.343089	0.510431	unclassified	unclassified	Eubacteriales	Clostridia	Firmicutes	Bacteria
Candidatus Methanomassiliicoccus intestinalis (HG3A.0994)	0.345761	0.512125	Methanomassiliicoccus	Methanomassiliicoccaceae	Methanomassiliicoccales	Thermoplasmata	Candidatus Thermoplasmatota	Archaea
Paraprevotella xylaniphila (HG3A.0995)	0.0214079	0.0722248	Paraprevotella	Prevotellaceae	Bacteroidales	Bacteroidia	Bacteroidetes	Bacteria
Clostridia sp. (HG3A.0996)	0.19366	0.343428	unclassified	unclassified	unclassified	Clostridia	Firmicutes	Bacteria
Sutterella seckii (HG3A.0997)	0.303854	0.47424	Sutterella	Sutterellaceae	Burkholderiales	Betaproteobacteria	Proteobacteria	Bacteria
Oscillospiraceae sp. (HG3A.0998)	0.104468	0.224775	unclassified	Oscillospiraceae	Eubacteriales	Clostridia	Firmicutes	Bacteria
Eubacteriales sp. (HG3A.0999)	0.942101	0.96448	unclassified	unclassified	Eubacteriales	Clostridia	Firmicutes	Bacteria
Bacteroidales sp. (HG3A.1000)	0.865068	0.915793	unclassified	unclassified	Bacteroidales	Bacteroidia	Bacteroidetes	Bacteria
Desulfovibrionales sp. (HG3A.1001)	0.44395	0.604094	unclassified	unclassified	Desulfovibrionales	Deltaproteobacteria	Proteobacteria	Bacteria
Bacteroidales sp. (HG3A.1002)	0.24187	0.403756	unclassified	unclassified	Bacteroidales	Bacteroidia	Bacteroidetes	Bacteria
Eubacteriales sp. (HG3A.1003)	0.27932	0.448718	unclassified	unclassified	Eubacteriales	Clostridia	Firmicutes	Bacteria
Coriobacteriales sp. (HG3A.1004)	0.0508138	0.132592	unclassified	unclassified	Coriobacteriales	Coriobacteriia	Actinobacteria	Bacteria
Lachnospiraceae sp. (HG3A.1005)	0.178026	0.32418	unclassified	Lachnospiraceae	Eubacteriales	Clostridia	Firmicutes	Bacteria
Eubacteriales sp. (HG3A.1006)	0.299646	0.470928	unclassified	unclassified	Eubacteriales	Clostridia	Firmicutes	Bacteria
Firmicutes sp. (HG3A.1007)	0.807313	0.874044	unclassified	unclassified	unclassified	unclassified	Firmicutes	Bacteria
Clostridia sp. (HG3A.1008)	0.00518054	0.02662	unclassified	unclassified	unclassified	Clostridia	Firmicutes	Bacteria
Prevotella sp. (HG3A.1009)	0.901851	0.938064	Prevotella	Prevotellaceae	Bacteroidales	Bacteroidia	Bacteroidetes	Bacteria
Clostridia sp. (HG3A.1010)	0.142522	0.275956	unclassified	unclassified	unclassified	Clostridia	Firmicutes	Bacteria
Eubacteriales sp. (HG3A.1011)	0.161258	0.301686	unclassified	unclassified	Eubacteriales	Clostridia	Firmicutes	Bacteria
Eubacteriaceae sp. (HG3A.1012)	0.835033	0.893913	unclassified	Eubacteriaceae	Eubacteriales	Clostridia	Firmicutes	Bacteria
Eubacteriales sp. (HG3A.1013)	0.374341	0.53928	unclassified	unclassified	Eubacteriales	Clostridia	Firmicutes	Bacteria
Firmicutes sp. (HG3A.1014)	0.0394035	0.11158	unclassified	unclassified	unclassified	unclassified	Firmicutes	Bacteria
Bacteroidales sp. (HG3A.1015)	0.778166	0.859702	unclassified	unclassified	Bacteroidales	Bacteroidia	Bacteroidetes	Bacteria
Porphyromonas sp. (HG3A.1016)	0.260251	0.424018	Porphyromonas	Porphyromonadaceae	Bacteroidales	Bacteroidia	Bacteroidetes	Bacteria
Bacteroides cutis (HG3A.1017)	0.454209	0.612334	Bacteroides	Bacteroidaceae	Bacteroidales	Bacteroidia	Bacteroidetes	Bacteria
Intestinimonas sp. (HG3A.1018)	0.129091	0.257357	Intestinimonas	unclassified	Eubacteriales	Clostridia	Firmicutes	Bacteria
Eubacteriales sp. (HG3A.1019)	0.0366472	0.104617	unclassified	unclassified	Eubacteriales	Clostridia	Firmicutes	Bacteria
Clostridia sp. (HG3A.1020)	0.00444424	0.0239415	unclassified	unclassified	unclassified	Clostridia	Firmicutes	Bacteria
Eubacteriales sp. (HG3A.1021)	0.316601	0.483405	unclassified	unclassified	Eubacteriales	Clostridia	Firmicutes	Bacteria
Rikenellaceae sp. (HG3A.1022)	0.443961	0.604094	unclassified	Rikenellaceae	Bacteroidales	Bacteroidia	Bacteroidetes	Bacteria
Eubacteriales sp. (HG3A.1023)	0.427436	0.589932	unclassified	unclassified	Eubacteriales	Clostridia	Firmicutes	Bacteria
Lachnospiraceae sp. (HG3A.1024)	0.388437	0.552664	unclassified	Lachnospiraceae	Eubacteriales	Clostridia	Firmicutes	Bacteria
Eubacteriales sp. (HG3A.1025)	0.00722516	0.0334008	unclassified	unclassified	Eubacteriales	Clostridia	Firmicutes	Bacteria
Eubacteriales sp. (HG3A.1026)	0.556665	0.703502	unclassified	unclassified	Eubacteriales	Clostridia	Firmicutes	Bacteria
Eubacteriales sp. (HG3A.1027)	0.865909	0.915957	unclassified	unclassified	Eubacteriales	Clostridia	Firmicutes	Bacteria
Coprococcus sp. OM04-5BH (HG3A.1028)	0.000188971	0.00195709	Coprococcus	Lachnospiraceae	Eubacteriales	Clostridia	Firmicutes	Bacteria
Bacteroidales sp. (HG3A.1029)	0.106209	0.225589	unclassified	unclassified	Bacteroidales	Bacteroidia	Bacteroidetes	Bacteria
Eubacteriales sp. (HG3A.1030)	0.138213	0.269567	unclassified	unclassified	Eubacteriales	Clostridia	Firmicutes	Bacteria
Eubacteriales sp. (HG3A.1031)	0.972765	0.983307	unclassified	unclassified	Eubacteriales	Clostridia	Firmicutes	Bacteria
Lachnospiraceae sp. (HG3A.1032)	0.872665	0.919459	unclassified	Lachnospiraceae	Eubacteriales	Clostridia	Firmicutes	Bacteria
Prevotella lascolaii (HG3A.1033)	0.622149	0.757007	Prevotella	Prevotellaceae	Bacteroidales	Bacteroidia	Bacteroidetes	Bacteria
Prevotella pectinovora (HG3A.1034)	0.190042	0.340213	Prevotella	Prevotellaceae	Bacteroidales	Bacteroidia	Bacteroidetes	Bacteria
Clostridia sp. (HG3A.1035)	0.10802	0.227625	unclassified	unclassified	unclassified	Clostridia	Firmicutes	Bacteria
Collinsella sp. AF08-23 (HG3A.1036)	0.00613376	0.0300172	Collinsella	Coriobacteriaceae	Coriobacteriales	Coriobacteriia	Actinobacteria	Bacteria
Erysipelotrichales sp. (HG3A.1037)	0.913161	0.943501	unclassified	unclassified	Erysipelotrichales	Erysipelotrichia	Firmicutes	Bacteria
Clostridia sp. (HG3A.1038)	0.629664	0.759234	unclassified	unclassified	unclassified	Clostridia	Firmicutes	Bacteria
Clostridia sp. (HG3A.1039)	0.00587375	0.0291722	unclassified	unclassified	unclassified	Clostridia	Firmicutes	Bacteria
Prevotella sp. (HG3A.1040)	0.0340328	0.0994918	Prevotella	Prevotellaceae	Bacteroidales	Bacteroidia	Bacteroidetes	Bacteria
Acidaminococcus fermentans (HG3A.1041)	0.94985	0.968702	Acidaminococcus	Acidaminococcaceae	Acidaminococcales	Negativicutes	Firmicutes	Bacteria
Eubacteriales sp. (HG3A.1042)	0.583858	0.726966	unclassified	unclassified	Eubacteriales	Clostridia	Firmicutes	Bacteria
Prevotella timonensis (HG3A.1043)	0.00829456	0.0369385	Prevotella	Prevotellaceae	Bacteroidales	Bacteroidia	Bacteroidetes	Bacteria
Clostridia sp. (HG3A.1044)	0.578189	0.721926	unclassified	unclassified	unclassified	Clostridia	Firmicutes	Bacteria
Eubacteriales sp. (HG3A.1045)	0.23109	0.391301	unclassified	unclassified	Eubacteriales	Clostridia	Firmicutes	Bacteria
Klebsiella oxytoca (HG3A.1046)	0.440346	0.602151	Klebsiella	Enterobacteriaceae	Enterobacterales	Gammaproteobacteria	Proteobacteria	Bacteria
Coprococcus sp. AF21-14LB (HG3A.1047)	0.109857	0.230768	Coprococcus	Lachnospiraceae	Eubacteriales	Clostridia	Firmicutes	Bacteria
Firmicutes sp. (HG3A.1048)	0.0746402	0.178389	unclassified	unclassified	unclassified	unclassified	Firmicutes	Bacteria
Oscillospiraceae sp. (HG3A.1049)	0.366566	0.532318	unclassified	Oscillospiraceae	Eubacteriales	Clostridia	Firmicutes	Bacteria
Firmicutes sp. (HG3A.1050)	0.453923	0.612334	unclassified	unclassified	unclassified	unclassified	Firmicutes	Bacteria
Eubacteriales sp. (HG3A.1051)	0.77256	0.855129	unclassified	unclassified	Eubacteriales	Clostridia	Firmicutes	Bacteria
Eubacteriales sp. (HG3A.1052)	0.593012	0.734257	unclassified	unclassified	Eubacteriales	Clostridia	Firmicutes	Bacteria
Clostridia sp. (HG3A.1053)	0.0824119	0.19115	unclassified	unclassified	unclassified	Clostridia	Firmicutes	Bacteria
Firmicutes sp. (HG3A.1054)	0.0778985	0.183246	unclassified	unclassified	unclassified	unclassified	Firmicutes	Bacteria
Eubacteriales sp. (HG3A.1055)	0.00653343	0.0309614	unclassified	unclassified	Eubacteriales	Clostridia	Firmicutes	Bacteria
Coriobacteriia sp. (HG3A.1056)	0.628928	0.759234	unclassified	unclassified	unclassified	Coriobacteriia	Actinobacteria	Bacteria
Clostridia sp. (HG3A.1057)	0.167726	0.311225	unclassified	unclassified	unclassified	Clostridia	Firmicutes	Bacteria
Clostridia sp. (HG3A.1058)	0.00409495	0.0226068	unclassified	unclassified	unclassified	Clostridia	Firmicutes	Bacteria
Eubacteriales sp. (HG3A.1059)	0.650015	0.774716	unclassified	unclassified	Eubacteriales	Clostridia	Firmicutes	Bacteria
Pseudoflavonifractor sp. BSD2780061688st1 E11 (HG3A.1060)	0.0620934	0.15334	Pseudoflavonifractor	Oscillospiraceae	Eubacteriales	Clostridia	Firmicutes	Bacteria
Bacteroidales sp. (HG3A.1061)	0.895723	0.933453	unclassified	unclassified	Bacteroidales	Bacteroidia	Bacteroidetes	Bacteria
Clostridia sp. (HG3A.1062)	0.488805	0.642759	unclassified	unclassified	unclassified	Clostridia	Firmicutes	Bacteria
Eubacteriales sp. (HG3A.1063)	0.0480289	0.127315	unclassified	unclassified	Eubacteriales	Clostridia	Firmicutes	Bacteria
Eubacteriales sp. (HG3A.1064)	0.129527	0.257513	unclassified	unclassified	Eubacteriales	Clostridia	Firmicutes	Bacteria
Eubacteriales sp. (HG3A.1065)	0.454039	0.612334	unclassified	unclassified	Eubacteriales	Clostridia	Firmicutes	Bacteria
Lachnospiraceae sp. (HG3A.1066)	0.089927	0.202858	unclassified	Lachnospiraceae	Eubacteriales	Clostridia	Firmicutes	Bacteria
Eubacteriales sp. (HG3A.1067)	0.948784	0.968354	unclassified	unclassified	Eubacteriales	Clostridia	Firmicutes	Bacteria
Actinomycetaceae sp. (HG3A.1068)	0.439266	0.601907	unclassified	Actinomycetaceae	Actinomycetales	Actinomycetia	Actinobacteria	Bacteria
Bacteroidales sp. (HG3A.1069)	0.68223	0.797427	unclassified	unclassified	Bacteroidales	Bacteroidia	Bacteroidetes	Bacteria
Bacteroidales sp. (HG3A.1070)	0.803601	0.87384	unclassified	unclassified	Bacteroidales	Bacteroidia	Bacteroidetes	Bacteria
Muribaculum sp. NM65_B17 (HG3A.1071)	0.310554	0.479653	Muribaculum	Muribaculaceae	Bacteroidales	Bacteroidia	Bacteroidetes	Bacteria
Eubacteriales sp. (HG3A.1072)	0.811715	0.877388	unclassified	unclassified	Eubacteriales	Clostridia	Firmicutes	Bacteria
Coriobacteriaceae sp. (HG3A.1073)	0.233753	0.394808	unclassified	Coriobacteriaceae	Coriobacteriales	Coriobacteriia	Actinobacteria	Bacteria
Clostridia sp. (HG3A.1074)	0.708319	0.814385	unclassified	unclassified	unclassified	Clostridia	Firmicutes	Bacteria
Firmicutes sp. (HG3A.1075)	0.220508	0.378661	unclassified	unclassified	unclassified	unclassified	Firmicutes	Bacteria
Clostridia sp. (HG3A.1076)	0.430839	0.592335	unclassified	unclassified	unclassified	Clostridia	Firmicutes	Bacteria
Eubacteriales sp. (HG3A.1077)	0.566999	0.712616	unclassified	unclassified	Eubacteriales	Clostridia	Firmicutes	Bacteria
Eubacteriales sp. (HG3A.1078)	0.569684	0.714646	unclassified	unclassified	Eubacteriales	Clostridia	Firmicutes	Bacteria
Eubacteriales sp. (HG3A.1079)	0.357232	0.523314	unclassified	unclassified	Eubacteriales	Clostridia	Firmicutes	Bacteria
Olsenella timonensis (HG3A.1080)	0.763575	0.850113	Olsenella	Atopobiaceae	Coriobacteriales	Coriobacteriia	Actinobacteria	Bacteria
Bacteroidales sp. (HG3A.1081)	0.3182	0.485291	unclassified	unclassified	Bacteroidales	Bacteroidia	Bacteroidetes	Bacteria
Firmicutes sp. (HG3A.1082)	0.197142	0.348259	unclassified	unclassified	unclassified	unclassified	Firmicutes	Bacteria
Eubacteriales sp. (HG3A.1083)	0.00768681	0.0348121	unclassified	unclassified	Eubacteriales	Clostridia	Firmicutes	Bacteria
Eubacteriales sp. (HG3A.1084)	0.106653	0.226173	unclassified	unclassified	Eubacteriales	Clostridia	Firmicutes	Bacteria
Firmicutes sp. (HG3A.1085)	0.659148	0.778662	unclassified	unclassified	unclassified	unclassified	Firmicutes	Bacteria
Eubacteriales sp. (HG3A.1086)	0.365966	0.532029	unclassified	unclassified	Eubacteriales	Clostridia	Firmicutes	Bacteria
Eubacteriales sp. (HG3A.1087)	0.947208	0.968225	unclassified	unclassified	Eubacteriales	Clostridia	Firmicutes	Bacteria
Eubacteriales sp. (HG3A.1088)	0.621646	0.757007	unclassified	unclassified	Eubacteriales	Clostridia	Firmicutes	Bacteria
Eubacteriales sp. (HG3A.1089)	0.0964411	0.211917	unclassified	unclassified	Eubacteriales	Clostridia	Firmicutes	Bacteria
Eubacteriales sp. (HG3A.1090)	0.746376	0.842561	unclassified	unclassified	Eubacteriales	Clostridia	Firmicutes	Bacteria
Firmicutes sp. (HG3A.1091)	0.990502	0.99497	unclassified	unclassified	unclassified	unclassified	Firmicutes	Bacteria
Frisingicoccus caecimuris (HG3A.1092)	0.137227	0.268034	Frisingicoccus	Lachnospiraceae	Eubacteriales	Clostridia	Firmicutes	Bacteria
Eubacteriales sp. (HG3A.1093)	0.665531	0.781481	unclassified	unclassified	Eubacteriales	Clostridia	Firmicutes	Bacteria
Eubacteriales sp. (HG3A.1094)	0.0110828	0.0441988	unclassified	unclassified	Eubacteriales	Clostridia	Firmicutes	Bacteria
Eubacteriales sp. (HG3A.1095)	0.145107	0.279342	unclassified	unclassified	Eubacteriales	Clostridia	Firmicutes	Bacteria
Bacteria sp. (HG3A.1096)	0.698703	0.809065	unclassified	unclassified	unclassified	unclassified	unclassified	Bacteria
Oxalobacter sp. (HG3A.1097)	0.013689	0.0519559	Oxalobacter	Oxalobacteraceae	Burkholderiales	Betaproteobacteria	Proteobacteria	Bacteria
Lachnospiraceae sp. (HG3A.1098)	0.0905303	0.202858	unclassified	Lachnospiraceae	Eubacteriales	Clostridia	Firmicutes	Bacteria
Eubacteriales sp. (HG3A.1099)	0.973739	0.983307	unclassified	unclassified	Eubacteriales	Clostridia	Firmicutes	Bacteria
Eubacteriales sp. (HG3A.1100)	0.658383	0.778662	unclassified	unclassified	Eubacteriales	Clostridia	Firmicutes	Bacteria
Eubacteriales sp. (HG3A.1101)	0.49288	0.645576	unclassified	unclassified	Eubacteriales	Clostridia	Firmicutes	Bacteria
Eubacteriales sp. (HG3A.1102)	0.921795	0.947075	unclassified	unclassified	Eubacteriales	Clostridia	Firmicutes	Bacteria
Eubacteriales sp. (HG3A.1103)	0.176915	0.323778	unclassified	unclassified	Eubacteriales	Clostridia	Firmicutes	Bacteria
Burkholderiales sp. (HG3A.1104)	0.0781969	0.183246	unclassified	unclassified	Burkholderiales	Betaproteobacteria	Proteobacteria	Bacteria
Firmicutes sp. (HG3A.1105)	0.310376	0.479653	unclassified	unclassified	unclassified	unclassified	Firmicutes	Bacteria
Clostridia sp. (HG3A.1106)	0.623449	0.757323	unclassified	unclassified	unclassified	Clostridia	Firmicutes	Bacteria
Eubacteriales sp. (HG3A.1107)	0.878396	0.921316	unclassified	unclassified	Eubacteriales	Clostridia	Firmicutes	Bacteria
Clostridia sp. (HG3A.1108)	0.000341316	0.00299999	unclassified	unclassified	unclassified	Clostridia	Firmicutes	Bacteria
Eubacteriales sp. (HG3A.1109)	0.398476	0.561565	unclassified	unclassified	Eubacteriales	Clostridia	Firmicutes	Bacteria
Gemmiger sp. (HG3A.1110)	0.890176	0.929121	Gemmiger	unclassified	Eubacteriales	Clostridia	Firmicutes	Bacteria
Clostridia sp. (HG3A.1111)	0.662675	0.780029	unclassified	unclassified	unclassified	Clostridia	Firmicutes	Bacteria
Eubacteriales sp. (HG3A.1112)	0.0768589	0.181581	unclassified	unclassified	Eubacteriales	Clostridia	Firmicutes	Bacteria
Lachnospiraceae sp. (HG3A.1113)	0.0448706	0.122341	unclassified	Lachnospiraceae	Eubacteriales	Clostridia	Firmicutes	Bacteria
Eubacteriales sp. (HG3A.1114)	0.862644	0.914676	unclassified	unclassified	Eubacteriales	Clostridia	Firmicutes	Bacteria
Firmicutes sp. (HG3A.1115)	0.121375	0.245792	unclassified	unclassified	unclassified	unclassified	Firmicutes	Bacteria
Clostridia sp. (HG3A.1116)	0.306768	0.477115	unclassified	unclassified	unclassified	Clostridia	Firmicutes	Bacteria
Bacteria sp. (HG3A.1117)	0.20514	0.35779	unclassified	unclassified	unclassified	unclassified	unclassified	Bacteria
Burkholderiales sp. (HG3A.1118)	0.127956	0.256296	unclassified	unclassified	Burkholderiales	Betaproteobacteria	Proteobacteria	Bacteria
Eubacteriales sp. (HG3A.1119)	0.853585	0.907953	unclassified	unclassified	Eubacteriales	Clostridia	Firmicutes	Bacteria
Eubacteriales sp. (HG3A.1120)	0.618759	0.755941	unclassified	unclassified	Eubacteriales	Clostridia	Firmicutes	Bacteria
Megasphaera sp. DJF_B143 (HG3A.1121)	0.550496	0.69911	Megasphaera	Veillonellaceae	Veillonellales	Negativicutes	Firmicutes	Bacteria
Sutterellaceae sp. (HG3A.1122)	0.803854	0.87384	unclassified	Sutterellaceae	Burkholderiales	Betaproteobacteria	Proteobacteria	Bacteria
Coriobacteriaceae sp. (HG3A.1123)	0.735385	0.835437	unclassified	Coriobacteriaceae	Coriobacteriales	Coriobacteriia	Actinobacteria	Bacteria
Firmicutes sp. (HG3A.1124)	0.0170094	0.0605422	unclassified	unclassified	unclassified	unclassified	Firmicutes	Bacteria
Prevotellaceae sp. (HG3A.1125)	0.117502	0.239668	unclassified	Prevotellaceae	Bacteroidales	Bacteroidia	Bacteroidetes	Bacteria
Eubacteriales sp. (HG3A.1126)	0.645042	0.772735	unclassified	unclassified	Eubacteriales	Clostridia	Firmicutes	Bacteria
Clostridia sp. (HG3A.1127)	0.393125	0.556371	unclassified	unclassified	unclassified	Clostridia	Firmicutes	Bacteria
Clostridia sp. (HG3A.1128)	0.873349	0.919459	unclassified	unclassified	unclassified	Clostridia	Firmicutes	Bacteria
Eubacteriales sp. (HG3A.1129)	0.729462	0.830121	unclassified	unclassified	Eubacteriales	Clostridia	Firmicutes	Bacteria
Erysipelotrichales sp. (HG3A.1130)	0.364835	0.532029	unclassified	unclassified	Erysipelotrichales	Erysipelotrichia	Firmicutes	Bacteria
Eubacteriales sp. (HG3A.1131)	0.305626	0.475894	unclassified	unclassified	Eubacteriales	Clostridia	Firmicutes	Bacteria
Bacteroides sp. (HG3A.1132)	0.962643	0.97579	Bacteroides	Bacteroidaceae	Bacteroidales	Bacteroidia	Bacteroidetes	Bacteria
Oscillospiraceae sp. (HG3A.1133)	0.00961442	0.0409072	unclassified	Oscillospiraceae	Eubacteriales	Clostridia	Firmicutes	Bacteria
Eubacteriales sp. (HG3A.1134)	0.762487	0.850113	unclassified	unclassified	Eubacteriales	Clostridia	Firmicutes	Bacteria
Eubacteriales sp. (HG3A.1135)	0.902254	0.938064	unclassified	unclassified	Eubacteriales	Clostridia	Firmicutes	Bacteria
Eubacteriales sp. (HG3A.1136)	0.436448	0.599045	unclassified	unclassified	Eubacteriales	Clostridia	Firmicutes	Bacteria
Clostridia sp. (HG3A.1137)	0.624095	0.757323	unclassified	unclassified	unclassified	Clostridia	Firmicutes	Bacteria
Betaproteobacteria sp. (HG3A.1138)	0.0883265	0.201372	unclassified	unclassified	unclassified	Betaproteobacteria	Proteobacteria	Bacteria
Clostridia sp. (HG3A.1139)	0.35319	0.519672	unclassified	unclassified	unclassified	Clostridia	Firmicutes	Bacteria
Collinsella stercoris (HG3A.1140)	0.010074	0.0420589	Collinsella	Coriobacteriaceae	Coriobacteriales	Coriobacteriia	Actinobacteria	Bacteria
Clostridia sp. (HG3A.1141)	0.170184	0.314042	unclassified	unclassified	unclassified	Clostridia	Firmicutes	Bacteria
Clostridiaceae sp. (HG3A.1142)	0.343483	0.510449	unclassified	Clostridiaceae	Eubacteriales	Clostridia	Firmicutes	Bacteria
Clostridia sp. (HG3A.1143)	0.22248	0.381558	unclassified	unclassified	unclassified	Clostridia	Firmicutes	Bacteria
Bacteroidales sp. (HG3A.1144)	0.726202	0.827821	unclassified	unclassified	Bacteroidales	Bacteroidia	Bacteroidetes	Bacteria
Megasphaera sp. BL7 (HG3A.1145)	0.31934	0.485921	Megasphaera	Veillonellaceae	Veillonellales	Negativicutes	Firmicutes	Bacteria
Eggerthellales sp. (HG3A.1146)	0.0905987	0.202858	unclassified	unclassified	Eggerthellales	Coriobacteriia	Actinobacteria	Bacteria
Eubacteriales sp. (HG3A.1147)	0.00435057	0.0235318	unclassified	unclassified	Eubacteriales	Clostridia	Firmicutes	Bacteria
Clostridia sp. (HG3A.1148)	0.788177	0.863557	unclassified	unclassified	unclassified	Clostridia	Firmicutes	Bacteria
Intestinimonas sp. (HG3A.1149)	0.662275	0.780029	Intestinimonas	unclassified	Eubacteriales	Clostridia	Firmicutes	Bacteria
Eubacteriales sp. (HG3A.1150)	0.456342	0.61459	unclassified	unclassified	Eubacteriales	Clostridia	Firmicutes	Bacteria
Eubacteriales sp. (HG3A.1151)	0.158193	0.298091	unclassified	unclassified	Eubacteriales	Clostridia	Firmicutes	Bacteria
Clostridia sp. (HG3A.1152)	0.245807	0.407171	unclassified	unclassified	unclassified	Clostridia	Firmicutes	Bacteria
Eubacteriales sp. (HG3A.1153)	0.545712	0.694353	unclassified	unclassified	Eubacteriales	Clostridia	Firmicutes	Bacteria
Eubacteriales sp. (HG3A.1154)	0.334386	0.500829	unclassified	unclassified	Eubacteriales	Clostridia	Firmicutes	Bacteria
Lachnospiraceae sp. (HG3A.1155)	0.4609	0.618857	unclassified	Lachnospiraceae	Eubacteriales	Clostridia	Firmicutes	Bacteria
Eubacteriales sp. (HG3A.1156)	0.474351	0.629953	unclassified	unclassified	Eubacteriales	Clostridia	Firmicutes	Bacteria
Clostridia sp. (HG3A.1157)	0.788578	0.863557	unclassified	unclassified	unclassified	Clostridia	Firmicutes	Bacteria
Eubacteriales sp. (HG3A.1158)	0.0166208	0.0601772	unclassified	unclassified	Eubacteriales	Clostridia	Firmicutes	Bacteria
Prevotellaceae sp. (HG3A.1159)	0.862311	0.914676	unclassified	Prevotellaceae	Bacteroidales	Bacteroidia	Bacteroidetes	Bacteria
Eggerthellales sp. (HG3A.1160)	0.646617	0.773393	unclassified	unclassified	Eggerthellales	Coriobacteriia	Actinobacteria	Bacteria
Oscillospiraceae sp. (HG3A.1161)	0.253694	0.416382	unclassified	Oscillospiraceae	Eubacteriales	Clostridia	Firmicutes	Bacteria
Firmicutes sp. (HG3A.1162)	0.0361631	0.103456	unclassified	unclassified	unclassified	unclassified	Firmicutes	Bacteria
Firmicutes sp. (HG3A.1163)	0.169885	0.314042	unclassified	unclassified	unclassified	unclassified	Firmicutes	Bacteria
Firmicutes sp. (HG3A.1164)	0.649976	0.774716	unclassified	unclassified	unclassified	unclassified	Firmicutes	Bacteria
Lachnospiraceae sp. (HG3A.1165)	0.1126	0.23432	unclassified	Lachnospiraceae	Eubacteriales	Clostridia	Firmicutes	Bacteria
Alistipes sp. Marseille-P5061 (HG3A.1166)	0.724853	0.826988	Alistipes	Rikenellaceae	Bacteroidales	Bacteroidia	Bacteroidetes	Bacteria
Eubacteriales sp. (HG3A.1167)	0.951542	0.969688	unclassified	unclassified	Eubacteriales	Clostridia	Firmicutes	Bacteria
Parabacteroides sp. (HG3A.1168)	0.338124	0.504168	Parabacteroides	Tannerellaceae	Bacteroidales	Bacteroidia	Bacteroidetes	Bacteria
Oscillospiraceae sp. (HG3A.1169)	0.0535846	0.137671	unclassified	Oscillospiraceae	Eubacteriales	Clostridia	Firmicutes	Bacteria
Pseudoflavonifractor sp. An187 (HG3A.1170)	0.22342	0.382679	Pseudoflavonifractor	Oscillospiraceae	Eubacteriales	Clostridia	Firmicutes	Bacteria
Bifidobacterium pullorum subsp. gallinarum (HG3A.1171)	0.22504	0.384467	Bifidobacterium	Bifidobacteriaceae	Bifidobacteriales	Actinomycetia	Actinobacteria	Bacteria
Lachnospiraceae sp. (HG3A.1172)	0.400561	0.563316	unclassified	Lachnospiraceae	Eubacteriales	Clostridia	Firmicutes	Bacteria
Oscillospiraceae sp. (HG3A.1173)	0.00481344	0.0252962	unclassified	Oscillospiraceae	Eubacteriales	Clostridia	Firmicutes	Bacteria
Clostridium sp. (HG3A.1174)	0.122136	0.246487	Clostridium	Clostridiaceae	Eubacteriales	Clostridia	Firmicutes	Bacteria
Prevotella sp. (HG3A.1175)	0.100604	0.218192	Prevotella	Prevotellaceae	Bacteroidales	Bacteroidia	Bacteroidetes	Bacteria
Eubacteriales sp. (HG3A.1176)	0.313426	0.481862	unclassified	unclassified	Eubacteriales	Clostridia	Firmicutes	Bacteria
Eubacteriales sp. (HG3A.1177)	0.967591	0.980062	unclassified	unclassified	Eubacteriales	Clostridia	Firmicutes	Bacteria
Firmicutes sp. (HG3A.1178)	0.784591	0.861309	unclassified	unclassified	unclassified	unclassified	Firmicutes	Bacteria
Clostridia sp. (HG3A.1179)	0.0553344	0.140895	unclassified	unclassified	unclassified	Clostridia	Firmicutes	Bacteria
Barnesiellaceae sp. (HG3A.1180)	0.260643	0.42414	unclassified	Barnesiellaceae	Bacteroidales	Bacteroidia	Bacteroidetes	Bacteria
Bacteria sp. (HG3A.1181)	0.873154	0.919459	unclassified	unclassified	unclassified	unclassified	unclassified	Bacteria
Eubacterium callanderi (HG3A.1182)	0.0395133	0.11158	Eubacterium	Eubacteriaceae	Eubacteriales	Clostridia	Firmicutes	Bacteria
Bacteroidales sp. (HG3A.1183)	0.169663	0.314042	unclassified	unclassified	Bacteroidales	Bacteroidia	Bacteroidetes	Bacteria
Eggerthellales sp. (HG3A.1184)	0.0479762	0.127315	unclassified	unclassified	Eggerthellales	Coriobacteriia	Actinobacteria	Bacteria
Eubacteriales sp. (HG3A.1185)	0.524588	0.677076	unclassified	unclassified	Eubacteriales	Clostridia	Firmicutes	Bacteria
Eggerthellaceae sp. (HG3A.1186)	0.0296876	0.0916101	unclassified	Eggerthellaceae	Eggerthellales	Coriobacteriia	Actinobacteria	Bacteria
Eubacteriales sp. (HG3A.1187)	0.692978	0.80605	unclassified	unclassified	Eubacteriales	Clostridia	Firmicutes	Bacteria
Clostridia sp. (HG3A.1188)	0.37345	0.53928	unclassified	unclassified	unclassified	Clostridia	Firmicutes	Bacteria
Fournierella massiliensis (HG3A.1189)	0.282514	0.450942	Fournierella	Oscillospiraceae	Eubacteriales	Clostridia	Firmicutes	Bacteria
Lachnospiraceae sp. (HG3A.1190)	0.413127	0.574337	unclassified	Lachnospiraceae	Eubacteriales	Clostridia	Firmicutes	Bacteria
Eubacteriales sp. (HG3A.1191)	0.0247414	0.0806207	unclassified	unclassified	Eubacteriales	Clostridia	Firmicutes	Bacteria
Clostridia sp. (HG3A.1192)	0.558694	0.703502	unclassified	unclassified	unclassified	Clostridia	Firmicutes	Bacteria
Clostridia sp. (HG3A.1193)	0.0977824	0.213809	unclassified	unclassified	unclassified	Clostridia	Firmicutes	Bacteria
Eubacteriales sp. (HG3A.1194)	0.864909	0.915793	unclassified	unclassified	Eubacteriales	Clostridia	Firmicutes	Bacteria
Firmicutes sp. (HG3A.1195)	0.508286	0.660574	unclassified	unclassified	unclassified	unclassified	Firmicutes	Bacteria
Haemophilus pittmaniae (HG3A.1196)	0.806253	0.874044	Haemophilus	Pasteurellaceae	Pasteurellales	Gammaproteobacteria	Proteobacteria	Bacteria
Desulfovibrio legallii (HG3A.1197)	0.498328	0.649528	Desulfovibrio	Desulfovibrionaceae	Desulfovibrionales	Deltaproteobacteria	Proteobacteria	Bacteria
Lacticaseibacillus rhamnosus (HG3A.1198)	0.484016	0.638347	Lacticaseibacillus	Lactobacillaceae	Lactobacillales	Bacilli	Firmicutes	Bacteria
Eubacteriales sp. (HG3A.1199)	0.0616548	0.152539	unclassified	unclassified	Eubacteriales	Clostridia	Firmicutes	Bacteria
Clostridia sp. (HG3A.1200)	0.0169624	0.0605422	unclassified	unclassified	unclassified	Clostridia	Firmicutes	Bacteria
Parvimonas sp. KA00067 (HG3A.1201)	0.278177	0.447764	Parvimonas	Peptoniphilaceae	Tissierellales	Tissierellia	Firmicutes	Bacteria
Firmicutes sp. (HG3A.1202)	0.992835	0.99507	unclassified	unclassified	unclassified	unclassified	Firmicutes	Bacteria
Oscillospiraceae sp. (HG3A.1203)	0.0202154	0.0696078	unclassified	Oscillospiraceae	Eubacteriales	Clostridia	Firmicutes	Bacteria
Eubacteriales sp. (HG3A.1204)	0.217858	0.375558	unclassified	unclassified	Eubacteriales	Clostridia	Firmicutes	Bacteria
Clostridia sp. (HG3A.1205)	0.0101812	0.0422423	unclassified	unclassified	unclassified	Clostridia	Firmicutes	Bacteria
Butyricimonas sp. Marseille-P3923 (HG3A.1206)	0.000129244	0.00145101	Butyricimonas	Odoribacteraceae	Bacteroidales	Bacteroidia	Bacteroidetes	Bacteria
Erysipelotrichales sp. (HG3A.1207)	0.00486168	0.0253719	unclassified	unclassified	Erysipelotrichales	Erysipelotrichia	Firmicutes	Bacteria
Eubacteriales sp. (HG3A.1208)	0.132998	0.261789	unclassified	unclassified	Eubacteriales	Clostridia	Firmicutes	Bacteria
Lachnospiraceae sp. (HG3A.1209)	0.107105	0.226568	unclassified	Lachnospiraceae	Eubacteriales	Clostridia	Firmicutes	Bacteria
Proteobacteria sp. (HG3A.1210)	0.100598	0.218192	unclassified	unclassified	unclassified	unclassified	Proteobacteria	Bacteria
Firmicutes sp. (HG3A.1211)	0.911845	0.943501	unclassified	unclassified	unclassified	unclassified	Firmicutes	Bacteria
Oscillospiraceae sp. (HG3A.1212)	0.0960416	0.211386	unclassified	Oscillospiraceae	Eubacteriales	Clostridia	Firmicutes	Bacteria
unclassified sp. (HG3A.1213)	0.653037	0.775852	unclassified	unclassified	unclassified	unclassified	unclassified	unclassified
Enterobacter hormaechei subsp. steigerwaltii (HG3A.1214)	0.848419	0.90578	Enterobacter	Enterobacteriaceae	Enterobacterales	Gammaproteobacteria	Proteobacteria	Bacteria
Bacteroidaceae sp. (HG3A.1215)	0.948705	0.968354	unclassified	Bacteroidaceae	Bacteroidales	Bacteroidia	Bacteroidetes	Bacteria
Porphyromonadaceae sp. (HG3A.1216)	0.177656	0.32418	unclassified	Porphyromonadaceae	Bacteroidales	Bacteroidia	Bacteroidetes	Bacteria
Clostridia sp. (HG3A.1217)	0.376465	0.540182	unclassified	unclassified	unclassified	Clostridia	Firmicutes	Bacteria
Oxalobacter sp. (HG3A.1218)	0.367768	0.533484	Oxalobacter	Oxalobacteraceae	Burkholderiales	Betaproteobacteria	Proteobacteria	Bacteria
Eubacteriales sp. (HG3A.1219)	0.243559	0.40573	unclassified	unclassified	Eubacteriales	Clostridia	Firmicutes	Bacteria
Clostridia sp. (HG3A.1220)	0.857112	0.910256	unclassified	unclassified	unclassified	Clostridia	Firmicutes	Bacteria
Eubacteriales sp. (HG3A.1221)	0.945076	0.966785	unclassified	unclassified	Eubacteriales	Clostridia	Firmicutes	Bacteria
Firmicutes sp. (HG3A.1222)	0.61589	0.755789	unclassified	unclassified	unclassified	unclassified	Firmicutes	Bacteria
Eubacteriales sp. (HG3A.1223)	0.271128	0.437472	unclassified	unclassified	Eubacteriales	Clostridia	Firmicutes	Bacteria
Prevotella sp. Marseille-P4119 (HG3A.1224)	0.530652	0.681029	Prevotella	Prevotellaceae	Bacteroidales	Bacteroidia	Bacteroidetes	Bacteria
Eubacteriales sp. (HG3A.1226)	0.405737	0.567892	unclassified	unclassified	Eubacteriales	Clostridia	Firmicutes	Bacteria
Eubacteriales sp. (HG3A.1227)	7.48186e-05	0.000927542	unclassified	unclassified	Eubacteriales	Clostridia	Firmicutes	Bacteria
Hafnia alvei (HG3A.1228)	0.358734	0.524939	Hafnia	Hafniaceae	Enterobacterales	Gammaproteobacteria	Proteobacteria	Bacteria
Bacteria sp. (HG3A.1229)	0.323734	0.490372	unclassified	unclassified	unclassified	unclassified	unclassified	Bacteria
Eubacteriales sp. (HG3A.1230)	0.733243	0.833713	unclassified	unclassified	Eubacteriales	Clostridia	Firmicutes	Bacteria
Parvimonas micra (HG3A.1231)	0.407676	0.568534	Parvimonas	Peptoniphilaceae	Tissierellales	Tissierellia	Firmicutes	Bacteria
Eubacteriales sp. (HG3A.1232)	0.444027	0.604094	unclassified	unclassified	Eubacteriales	Clostridia	Firmicutes	Bacteria
Eubacteriales sp. (HG3A.1233)	0.113211	0.234719	unclassified	unclassified	Eubacteriales	Clostridia	Firmicutes	Bacteria
Clostridium sp. D5 (HG3A.1234)	0.540417	0.689587	Clostridium	Clostridiaceae	Eubacteriales	Clostridia	Firmicutes	Bacteria
Lachnoclostridium sp. An14 (HG3A.1235)	0.760932	0.849295	Lachnoclostridium	Lachnospiraceae	Eubacteriales	Clostridia	Firmicutes	Bacteria
Bacteroidales sp. (HG3A.1236)	0.144746	0.279049	unclassified	unclassified	Bacteroidales	Bacteroidia	Bacteroidetes	Bacteria
Eubacteriales sp. (HG3A.1237)	0.127782	0.256296	unclassified	unclassified	Eubacteriales	Clostridia	Firmicutes	Bacteria
Clostridia sp. (HG3A.1238)	0.43095	0.592335	unclassified	unclassified	unclassified	Clostridia	Firmicutes	Bacteria
Eubacteriales sp. (HG3A.1239)	0.80095	0.873329	unclassified	unclassified	Eubacteriales	Clostridia	Firmicutes	Bacteria
Lachnospiraceae sp. (HG3A.1240)	0.00466331	0.0247229	unclassified	Lachnospiraceae	Eubacteriales	Clostridia	Firmicutes	Bacteria
Oscillospiraceae sp. (HG3A.1241)	0.0469127	0.126591	unclassified	Oscillospiraceae	Eubacteriales	Clostridia	Firmicutes	Bacteria
Eubacteriales sp. (HG3A.1242)	0.0177443	0.0625499	unclassified	unclassified	Eubacteriales	Clostridia	Firmicutes	Bacteria
Eubacteriales sp. (HG3A.1243)	0.349176	0.51604	unclassified	unclassified	Eubacteriales	Clostridia	Firmicutes	Bacteria
Eubacteriales sp. (HG3A.1244)	0.000100515	0.00118839	unclassified	unclassified	Eubacteriales	Clostridia	Firmicutes	Bacteria
Collinsella sp. WCA1-178-WT-3 (M2) (HG3A.1245)	0.0173367	0.0614372	Collinsella	Coriobacteriaceae	Coriobacteriales	Coriobacteriia	Actinobacteria	Bacteria
Pediococcus pentosaceus (HG3A.1246)	0.823164	0.885161	Pediococcus	Lactobacillaceae	Lactobacillales	Bacilli	Firmicutes	Bacteria
Clostridia sp. (HG3A.1247)	0.977069	0.98518	unclassified	unclassified	unclassified	Clostridia	Firmicutes	Bacteria
Hungatella hathewayi (HG3A.1248)	0.958006	0.973305	Hungatella	Clostridiaceae	Eubacteriales	Clostridia	Firmicutes	Bacteria
Phoenicibacter congonensis (HG3A.1249)	0.664164	0.781095	Phoenicibacter	Eggerthellaceae	Eggerthellales	Coriobacteriia	Actinobacteria	Bacteria
Eubacteriales sp. (HG3A.1250)	0.461914	0.618975	unclassified	unclassified	Eubacteriales	Clostridia	Firmicutes	Bacteria
Bacteria sp. (HG3A.1251)	0.403458	0.566792	unclassified	unclassified	unclassified	unclassified	unclassified	Bacteria
Clostridia sp. (HG3A.1252)	0.905076	0.939339	unclassified	unclassified	unclassified	Clostridia	Firmicutes	Bacteria
Clostridia sp. (HG3A.1254)	0.158801	0.298814	unclassified	unclassified	unclassified	Clostridia	Firmicutes	Bacteria
Fenollaria massiliensis (HG3A.1255)	0.691994	0.80605	Fenollaria	unclassified	Eubacteriales	Clostridia	Firmicutes	Bacteria
Eubacteriales sp. (HG3A.1256)	0.699797	0.809065	unclassified	unclassified	Eubacteriales	Clostridia	Firmicutes	Bacteria
Eubacteriales sp. (HG3A.1257)	0.80291	0.87384	unclassified	unclassified	Eubacteriales	Clostridia	Firmicutes	Bacteria
Clostridia sp. (HG3A.1258)	0.354235	0.520284	unclassified	unclassified	unclassified	Clostridia	Firmicutes	Bacteria
Bacteroidales sp. (HG3A.1260)	0.152077	0.289012	unclassified	unclassified	Bacteroidales	Bacteroidia	Bacteroidetes	Bacteria
Eubacteriales sp. (HG3A.1261)	0.362801	0.529729	unclassified	unclassified	Eubacteriales	Clostridia	Firmicutes	Bacteria
Clostridia sp. (HG3A.1262)	0.08937	0.202858	unclassified	unclassified	unclassified	Clostridia	Firmicutes	Bacteria
Eggerthellales sp. (HG3A.1263)	0.658896	0.778662	unclassified	unclassified	Eggerthellales	Coriobacteriia	Actinobacteria	Bacteria
Coriobacteriia sp. (HG3A.1265)	0.880592	0.921666	unclassified	unclassified	unclassified	Coriobacteriia	Actinobacteria	Bacteria
Eubacteriales sp. (HG3A.1266)	0.00616603	0.030065	unclassified	unclassified	Eubacteriales	Clostridia	Firmicutes	Bacteria
Desulfovibrionaceae sp. (HG3A.1267)	0.973353	0.983307	unclassified	Desulfovibrionaceae	Desulfovibrionales	Deltaproteobacteria	Proteobacteria	Bacteria
Clostridia sp. (HG3A.1268)	0.518745	0.670903	unclassified	unclassified	unclassified	Clostridia	Firmicutes	Bacteria
Eubacteriales sp. (HG3A.1269)	0.647198	0.773396	unclassified	unclassified	Eubacteriales	Clostridia	Firmicutes	Bacteria
Oscillospiraceae sp. (HG3A.1270)	0.791669	0.865524	unclassified	Oscillospiraceae	Eubacteriales	Clostridia	Firmicutes	Bacteria
Lachnospiraceae sp. (HG3A.1271)	0.114841	0.237137	unclassified	Lachnospiraceae	Eubacteriales	Clostridia	Firmicutes	Bacteria
Bacteria sp. (HG3A.1274)	0.499255	0.650102	unclassified	unclassified	unclassified	unclassified	unclassified	Bacteria
Eubacteriales sp. (HG3A.1275)	0.824406	0.885375	unclassified	unclassified	Eubacteriales	Clostridia	Firmicutes	Bacteria
Eubacteriales sp. (HG3A.1276)	0.172236	0.317388	unclassified	unclassified	Eubacteriales	Clostridia	Firmicutes	Bacteria
Oscillospiraceae sp. (HG3A.1278)	0.551909	0.69963	unclassified	Oscillospiraceae	Eubacteriales	Clostridia	Firmicutes	Bacteria
Alloscardovia omnicolens (HG3A.1279)	0.554751	0.70251	Alloscardovia	Bifidobacteriaceae	Bifidobacteriales	Actinomycetia	Actinobacteria	Bacteria
Eubacteriales sp. (HG3A.1280)	0.422404	0.5848	unclassified	unclassified	Eubacteriales	Clostridia	Firmicutes	Bacteria
Eubacteriales sp. (HG3A.1281)	0.0353059	0.102017	unclassified	unclassified	Eubacteriales	Clostridia	Firmicutes	Bacteria
Escherichia marmotae (HG3A.1282)	0.0576362	0.145837	Escherichia	Enterobacteriaceae	Enterobacterales	Gammaproteobacteria	Proteobacteria	Bacteria
Odoribacter sp. AF15-53 (HG3A.1283)	0.441276	0.602807	Odoribacter	Odoribacteraceae	Bacteroidales	Bacteroidia	Bacteroidetes	Bacteria
Candidatus Borkfalkiales sp. (HG3A.1284)	0.341313	0.508355	unclassified	unclassified	Candidatus Borkfalkiales	Clostridia	Firmicutes	Bacteria
Eubacteriales sp. (HG3A.1285)	0.141468	0.274711	unclassified	unclassified	Eubacteriales	Clostridia	Firmicutes	Bacteria
Clostridia sp. (HG3A.1286)	0.259214	0.423718	unclassified	unclassified	unclassified	Clostridia	Firmicutes	Bacteria
Oscillospiraceae sp. (HG3A.1287)	0.259749	0.423718	unclassified	Oscillospiraceae	Eubacteriales	Clostridia	Firmicutes	Bacteria
Clostridia sp. (HG3A.1288)	0.823544	0.885161	unclassified	unclassified	unclassified	Clostridia	Firmicutes	Bacteria
Eubacteriales sp. (HG3A.1289)	0.528129	0.679207	unclassified	unclassified	Eubacteriales	Clostridia	Firmicutes	Bacteria
Firmicutes sp. (HG3A.1290)	0.0485706	0.128242	unclassified	unclassified	unclassified	unclassified	Firmicutes	Bacteria
Eubacteriales sp. (HG3A.1292)	0.899389	0.936542	unclassified	unclassified	Eubacteriales	Clostridia	Firmicutes	Bacteria
Clostridia sp. (HG3A.1293)	0.856531	0.910256	unclassified	unclassified	unclassified	Clostridia	Firmicutes	Bacteria
Eubacteriales sp. (HG3A.1294)	0.805672	0.874044	unclassified	unclassified	Eubacteriales	Clostridia	Firmicutes	Bacteria
Clostridium sp. BSD2780061688st1 H5 (HG3A.1296)	0.525545	0.677076	Clostridium	Clostridiaceae	Eubacteriales	Clostridia	Firmicutes	Bacteria
Bacteria sp. (HG3A.1297)	0.747949	0.842561	unclassified	unclassified	unclassified	unclassified	unclassified	Bacteria
Clostridia sp. (HG3A.1298)	0.595904	0.737155	unclassified	unclassified	unclassified	Clostridia	Firmicutes	Bacteria
Victivallales sp. (HG3A.1299)	0.691496	0.80605	unclassified	unclassified	Victivallales	Lentisphaeria	Lentisphaerae	Bacteria
Eubacteriales sp. (HG3A.1301)	0.188371	0.337804	unclassified	unclassified	Eubacteriales	Clostridia	Firmicutes	Bacteria
Lentisphaeria sp. (HG3A.1302)	0.373971	0.53928	unclassified	unclassified	unclassified	Lentisphaeria	Lentisphaerae	Bacteria
Eubacteriales sp. (HG3A.1303)	0.346487	0.512632	unclassified	unclassified	Eubacteriales	Clostridia	Firmicutes	Bacteria
Intestinimonas massiliensis (HG3A.1304)	0.471602	0.628176	Intestinimonas	unclassified	Eubacteriales	Clostridia	Firmicutes	Bacteria
Bacteroidales sp. (HG3A.1306)	0.330755	0.497679	unclassified	unclassified	Bacteroidales	Bacteroidia	Bacteroidetes	Bacteria
Faecalibacterium sp. (HG3A.1307)	0.185759	0.334016	Faecalibacterium	Oscillospiraceae	Eubacteriales	Clostridia	Firmicutes	Bacteria
Bacteroidales sp. (HG3A.1308)	0.185009	0.333117	unclassified	unclassified	Bacteroidales	Bacteroidia	Bacteroidetes	Bacteria
Eubacteriales sp. (HG3A.1312)	0.0164596	0.0597553	unclassified	unclassified	Eubacteriales	Clostridia	Firmicutes	Bacteria
Eubacteriales sp. (HG3A.1313)	0.0742637	0.178126	unclassified	unclassified	Eubacteriales	Clostridia	Firmicutes	Bacteria
Oscillospiraceae sp. (HG3A.1315)	0.197329	0.348259	unclassified	Oscillospiraceae	Eubacteriales	Clostridia	Firmicutes	Bacteria
Eggerthellales sp. (HG3A.1316)	0.727517	0.828612	unclassified	unclassified	Eggerthellales	Coriobacteriia	Actinobacteria	Bacteria
Eubacteriales sp. (HG3A.1320)	0.650042	0.774716	unclassified	unclassified	Eubacteriales	Clostridia	Firmicutes	Bacteria
Bacteroidales sp. (HG3A.1324)	0.771681	0.855129	unclassified	unclassified	Bacteroidales	Bacteroidia	Bacteroidetes	Bacteria
Lachnospiraceae sp. (HG3A.1325)	0.0212252	0.0719718	unclassified	Lachnospiraceae	Eubacteriales	Clostridia	Firmicutes	Bacteria
Eubacteriales sp. (HG3A.1326)	0.345591	0.512125	unclassified	unclassified	Eubacteriales	Clostridia	Firmicutes	Bacteria
Candidatus Borkfalkiales sp. (HG3A.1329)	0.699368	0.809065	unclassified	unclassified	Candidatus Borkfalkiales	Clostridia	Firmicutes	Bacteria
Eubacteriales sp. (HG3A.1330)	0.0629434	0.154866	unclassified	unclassified	Eubacteriales	Clostridia	Firmicutes	Bacteria
Mediterranea massiliensis (HG3A.1331)	0.650895	0.775041	Mediterranea	Bacteroidaceae	Bacteroidales	Bacteroidia	Bacteroidetes	Bacteria
Eubacteriales sp. (HG3A.1332)	0.975699	0.984542	unclassified	unclassified	Eubacteriales	Clostridia	Firmicutes	Bacteria
Clostridia sp. (HG3A.1333)	0.922461	0.947075	unclassified	unclassified	unclassified	Clostridia	Firmicutes	Bacteria
Eubacteriales sp. (HG3A.1334)	0.236413	0.397512	unclassified	unclassified	Eubacteriales	Clostridia	Firmicutes	Bacteria
Lachnospiraceae sp. (HG3A.1335)	0.0397057	0.11158	unclassified	Lachnospiraceae	Eubacteriales	Clostridia	Firmicutes	Bacteria
Eubacteriales sp. (HG3A.1336)	0.652132	0.775822	unclassified	unclassified	Eubacteriales	Clostridia	Firmicutes	Bacteria
Bacteroides sp. Marseille-P3684 (HG3A.1342)	0.0169179	0.0605422	Bacteroides	Bacteroidaceae	Bacteroidales	Bacteroidia	Bacteroidetes	Bacteria
Lachnoclostridium sp. (HG3A.1343)	0.939692	0.962752	Lachnoclostridium	Lachnospiraceae	Eubacteriales	Clostridia	Firmicutes	Bacteria
Veillonella tobetsuensis (HG3A.1344)	0.345349	0.512125	Veillonella	Veillonellaceae	Veillonellales	Negativicutes	Firmicutes	Bacteria
Firmicutes sp. (HG3A.1345)	0.996355	0.997641	unclassified	unclassified	unclassified	unclassified	Firmicutes	Bacteria
Eubacteriales sp. (HG3A.1348)	0.891979	0.930276	unclassified	unclassified	Eubacteriales	Clostridia	Firmicutes	Bacteria
Eubacteriales sp. (HG3A.1354)	0.700059	0.809065	unclassified	unclassified	Eubacteriales	Clostridia	Firmicutes	Bacteria
Clostridia sp. (HG3A.1356)	0.680683	0.797013	unclassified	unclassified	unclassified	Clostridia	Firmicutes	Bacteria
Bacteroides ndongoniae (HG3A.1359)	0.637746	0.766505	Bacteroides	Bacteroidaceae	Bacteroidales	Bacteroidia	Bacteroidetes	Bacteria
Veillonellales sp. (HG3A.1363)	0.0203829	0.0698245	unclassified	unclassified	Veillonellales	Negativicutes	Firmicutes	Bacteria
Bacteroidales sp. (HG3A.1364)	0.0397546	0.11158	unclassified	unclassified	Bacteroidales	Bacteroidia	Bacteroidetes	Bacteria
Eubacteriales sp. (HG3A.1369)	0.324417	0.490851	unclassified	unclassified	Eubacteriales	Clostridia	Firmicutes	Bacteria
Bacteroides togonis (HG3A.1370)	0.492537	0.645576	Bacteroides	Bacteroidaceae	Bacteroidales	Bacteroidia	Bacteroidetes	Bacteria
Eubacteriales sp. (HG3A.1377)	0.374485	0.53928	unclassified	unclassified	Eubacteriales	Clostridia	Firmicutes	Bacteria
Eubacteriales sp. (HG3A.1379)	0.0636272	0.155974	unclassified	unclassified	Eubacteriales	Clostridia	Firmicutes	Bacteria
Firmicutes sp. (HG3A.1396)	0.797784	0.870783	unclassified	unclassified	unclassified	unclassified	Firmicutes	Bacteria
Eubacteriales sp. (HG3A.1412)	0.33118	0.497679	unclassified	unclassified	Eubacteriales	Clostridia	Firmicutes	Bacteria
Eubacteriales sp. (HG3A.1445)	0.757133	0.847888	unclassified	unclassified	Eubacteriales	Clostridia	Firmicutes	Bacteria
[Clostridium] hylemonae (HG3A.1580)	0.0210635	0.0716051	Lachnoclostridium	Lachnospiraceae	Eubacteriales	Clostridia	Firmicutes	Bacteria
Bifidobacteriaceae sp. (HG3A.1607)	0.513203	0.665669	unclassified	Bifidobacteriaceae	Bifidobacteriales	Actinomycetia	Actinobacteria	Bacteria
Klebsiella quasipneumoniae subsp. similipneumoniae (HG3A.1629)	0.460671	0.618857	Klebsiella	Enterobacteriaceae	Enterobacterales	Gammaproteobacteria	Proteobacteria	Bacteria
Bacteroides mediterraneensis (HG3A.1749)	0.282273	0.450942	Bacteroides	Bacteroidaceae	Bacteroidales	Bacteroidia	Bacteroidetes	Bacteria
Clostridia sp. (HG3A.1761)	0.497465	0.649036	unclassified	unclassified	unclassified	Clostridia	Firmicutes	Bacteria
Eubacterium sp. OM08-24 (HG3A.1964)	0.881336	0.921666	Eubacterium	Eubacteriaceae	Eubacteriales	Clostridia	Firmicutes	Bacteria

### Sheet: Suppl. Table 2
Supplemental Table 2. Association between accelerometer variables and metagenomics species assessed with multiple variable linear regression. Main model: adjustment for age, sex, alcohol intake, smoking, education, country of birth, study site, accelerometer wear month, total accelerometer wear time, percentage of wear time on weekend, fecal DNA extraction plate. Diet model: main model with additional adjustment for total energy intake, and percentage of energy intake from carbohydrates, protein, fibers, and added sugars. BMI/WHR model: main model with additional adjustment for BMI and waist-hip ratio. The Benjamini-Hochberg approach was applied to account for multiple testing and the significance value expressed as q-values. The effect of influential observations was investigated for main model associations with q-value <0.05 by excluding the observation with highetst absolute dfbeta. Var: accelerometer-derived variables; Metagenomic species: lowest taxonomic rank available to annotate the species (unique identifier); Estimate: beta coefficients from the linear regression representing the effect of standard-deviation changes of the accelerometer variables on the log(relative abundace +1 ) of the species; SE: standard error; SED: percentage of wear time in sedentary behavior; MPA: percentage of wear time in moderate-intensivity physical activity. VPA: percentage of wear time in vigorous-intensity physical activity.
		Main model					Influential observation				Diet model					BMI/WHR model
Var	Metagenomic species	Estimate	SE	p-value	q-value	N	dfbeta	Estimate	SE	p.value	Estimate	SE	p-value	q-value	N	Estimate	SE	p-value	q-value	N
MPA	[Ruminococcus] torques (HG3A.0088)	-0.0267	0.0031	4.09507e-18	4.2384e-15	8507	-0.187	-0.0261	0.0031	1.45218e-17	-0.0235	0.0031	3.83813e-14	3.97247e-11	8416	-0.0232	0.0031	3.899e-14	4.03546e-11	8503
SED	[Ruminococcus] torques (HG3A.0088)	0.0268	0.0031	1.12249e-17	5.80888e-15	8507	0.187	0.0262	0.0031	3.93176e-17	0.0226	0.0032	1.02586e-12	5.30881e-10	8416	0.0197	0.0032	8.18351e-10	8.46994e-08	8503
SED	Oscillibacter sp. PEA192 (HG3A.0021)	0.0215	0.0027	6.92868e-16	2.3904e-13	8507	-0.16	0.0219	0.0026	1.28873e-16	0.0185	0.0027	8.82853e-12	3.04584e-09	8416	0.0199	0.0027	3.7655e-13	1.94865e-10	8503
SED	Flavonifractor plautii (HG3A.0079)	0.0163	0.0022	5.54996e-14	1.43605e-11	8507	0.21	0.0159	0.0022	2.35875e-13	0.0142	0.0022	1.74496e-10	4.51509e-08	8416	0.013	0.0022	5.65822e-09	4.50481e-07	8503
SED	Eubacteriales sp. (HG3A.0123)	0.0081	0.0011	2.20442e-12	4.56315e-10	8507	0.247	0.0078	0.0011	8.22898e-12	0.0067	0.0012	6.63118e-09	7.62586e-07	8416	0.0054	0.0012	4.97148e-06	0.00010501	8503
SED	Faecalibacterium sp. OF04-11AC (HG3A.0070)	-0.0254	0.0038	2.15828e-11	3.72304e-09	8507	0.155	-0.0259	0.0038	6.72281e-12	-0.0228	0.0039	3.72059e-09	5.50116e-07	8416	-0.0263	0.0039	1.53261e-11	3.17251e-09	8503
SED	Lachnospiraceae sp. (HG3A.0043)	-0.0041	0.0006	3.86418e-11	4.46301e-09	8507	0.166	-0.0042	0.0006	9.47498e-12	-0.0039	0.0006	5.32673e-10	9.40281e-08	8416	-0.0045	0.0006	1.28201e-12	4.42295e-10	8503
SED	Eubacteriales sp. (HG3A.0335)	0.0039	0.0006	3.05878e-11	4.46301e-09	8507	-0.267	0.004	0.0006	4.26389e-12	0.0037	0.0006	5.4509e-10	9.40281e-08	8416	0.0025	0.0006	3.75101e-05	0.000426625	8503
VPA	Oscillospiraceae sp. (HG3A.0060)	0.0181	0.0027	3.88088e-11	4.46301e-09	8507	0.335	0.0172	0.0028	4.18448e-10	0.0155	0.0028	2.05353e-08	1.9631e-06	8416	0.0148	0.0028	8.369e-08	4.81218e-06	8503
SED	Ruthenibacterium lactatiformans (HG3A.0020)	0.0147	0.0023	9.05373e-11	9.37061e-09	8507	0.302	0.014	0.0023	5.01371e-10	0.0125	0.0023	5.95158e-08	4.39992e-06	8416	0.0146	0.0023	4.3754e-10	5.37677e-08	8503
VPA	Blautia massiliensis (HG3A.0023)	-0.0285	0.0044	1.37423e-10	1.29303e-08	8507	0.354	-0.0301	0.0045	1.54564e-11	-0.0233	0.0044	1.45487e-07	8.85759e-06	8416	-0.0207	0.0044	3.21603e-06	7.39688e-05	8503
SED	Anaerotruncus colihominis (HG3A.0307)	0.0019	0.0003	1.53e-10	1.30573e-08	8507	0.583	0.0018	0.0003	1.28482e-09	0.0017	0.0003	2.08638e-08	1.9631e-06	8416	0.002	0.0003	4.67545e-10	5.37677e-08	8503
MPA	Oscillibacter sp. PEA192 (HG3A.0021)	-0.0167	0.0026	1.64005e-10	1.30573e-08	8507	0.193	-0.0172	0.0026	4.39511e-11	-0.0142	0.0026	8.05869e-08	5.5605e-06	8416	-0.0154	0.0026	4.37843e-09	3.77639e-07	8503
VPA	Eubacteriales sp. (HG3A.0125)	0.0439	0.007	3.96745e-10	2.93308e-08	8507	0.209	0.0425	0.007	1.68722e-09	0.0417	0.0071	4.43141e-09	5.73314e-07	8416	0.033	0.007	2.87136e-06	7.22159e-05	8503
SED	Eubacteriales sp. (HG3A.0100)	-0.0408	0.0066	6.24841e-10	4.3114e-08	8507	-0.095	-0.0401	0.0066	1.12889e-09	-0.0336	0.0067	5.84244e-07	2.52401e-05	8416	-0.02	0.0067	0.00300948	0.00982591	8503
SED	Eubacterium sp. AM49-13BH (HG3A.0251)	-0.0171	0.0028	7.32472e-10	4.73818e-08	8507	-0.292	-0.0163	0.0028	3.78274e-09	-0.0144	0.0028	4.17694e-07	2.16157e-05	8416	-0.0124	0.0029	1.34299e-05	0.000201449	8503
SED	Bilophila wadsworthia (HG3A.0049)	0.0106	0.0017	1.06839e-09	6.5046e-08	8507	-0.168	0.0109	0.0017	1.65865e-10	0.0093	0.0018	1.27313e-07	8.23556e-06	8416	0.0093	0.0018	1.92882e-07	8.76908e-06	8503
VPA	Blautia obeum (HG3A.0001)	-0.0367	0.0061	1.98804e-09	1.14312e-07	8507	0.4	-0.0391	0.0062	2.788e-10	-0.03	0.0061	9.56178e-07	3.53444e-05	8416	-0.0217	0.0061	0.000359107	0.00218633	8503
VPA	Eubacteriales sp. (HG3A.0421)	0.0048	0.0008	2.3249e-09	1.26646e-07	8507	1.194	0.0039	0.0008	1.10834e-06	0.0045	0.0008	3.65543e-08	2.91028e-06	8416	0.0043	0.0008	1.92295e-07	8.76908e-06	8503
SED	Clostridium sp. TM06-18 (HG3A.0048)	0.0185	0.0031	3.05697e-09	1.58198e-07	8507	-0.198	0.0191	0.0031	8.64204e-10	0.0175	0.0032	3.32081e-08	2.8642e-06	8416	0.0092	0.0032	0.00378969	0.0114062	8503
VPA	Eubacteriales sp. (HG3A.0100)	0.0381	0.0065	4.89469e-09	2.37503e-07	8507	0.434	0.0353	0.0066	9.07e-08	0.0328	0.0066	5.85279e-07	2.52401e-05	8416	0.0249	0.0065	0.000129505	0.00112636	8503
VPA	Oscillospiraceae sp. (HG3A.0210)	0.0041	0.0007	5.04836e-09	2.37503e-07	8507	0.377	0.0039	0.0007	4.79397e-08	0.0033	0.0007	4.15047e-06	9.76303e-05	8416	0.0033	0.0007	3.07005e-06	7.22159e-05	8503
SED	Eubacteriales sp. (HG3A.0254)	0.0051	0.0009	6.74324e-09	3.03446e-07	8507	0.226	0.0049	0.0009	2.11457e-08	0.0042	0.0009	2.51318e-06	7.65041e-05	8416	0.0027	0.0009	0.00280447	0.00945773	8503
MPA	Bilophila wadsworthia (HG3A.0049)	-0.0097	0.0017	1.32621e-08	5.7193e-07	8507	0.19	-0.01	0.0017	4.39546e-09	-0.0088	0.0017	3.7535e-07	2.04467e-05	8416	-0.0089	0.0017	1.82147e-07	8.76908e-06	8503
SED	Dorea sp. AF36-15AT (HG3A.0052)	0.0037	0.0007	1.6201e-08	6.70722e-07	8507	0.56	0.0034	0.0006	1.47231e-07	0.0031	0.0007	5.73105e-06	0.000128949	8416	0.0024	0.0007	0.000529987	0.00285	8503
VPA	Eubacteriales sp. (HG3A.0102)	0.0035	0.0006	1.90949e-08	7.60125e-07	8507	0.223	0.0034	0.0006	6.20097e-08	0.0031	0.0006	6.21939e-07	2.57483e-05	8416	0.0029	0.0006	2.97436e-06	7.22159e-05	8503
MPA	Lachnospiraceae sp. (HG3A.0393)	-0.0072	0.0013	2.33071e-08	8.93439e-07	8507	0.28	-0.0075	0.0013	4.11167e-09	-0.0062	0.0013	1.49689e-06	5.16428e-05	8416	-0.0065	0.0013	4.68935e-07	1.67361e-05	8503
VPA	Oscillospiraceae sp. (HG3A.0207)	0.0042	0.0008	2.91292e-08	1.06331e-06	8507	0.259	0.004	0.0008	1.20799e-07	0.0034	0.0008	6.38821e-06	0.000137746	8416	0.0031	0.0008	5.48858e-05	0.000579661	8503
VPA	Firmicutes sp. (HG3A.0341)	0.009	0.0016	2.97932e-08	1.06331e-06	8507	0.613	0.008	0.0016	7.98899e-07	0.0083	0.0016	4.7534e-07	2.23626e-05	8416	0.0074	0.0016	6.64223e-06	0.000124995	8503
MPA	Lachnospiraceae sp. (HG3A.0043)	0.0033	0.0006	3.27922e-08	1.13133e-06	8507	0.226	0.0032	0.0006	1.01474e-07	0.0031	0.0006	3.18993e-07	1.83421e-05	8416	0.0034	0.0006	2.25666e-08	1.5571e-06	8503
SED	Oscillospiraceae sp. (HG3A.0104)	0.0027	0.0005	3.91499e-08	1.3071e-06	8507	0.158	0.0027	0.0005	8.51317e-08	0.0025	0.0005	9.51755e-07	3.53444e-05	8416	0.003	0.0005	7.08087e-09	5.23479e-07	8503
SED	Mediterraneibacter glycyrrhizinilyticus (HG3A.0314)	0.0034	0.0006	7.17921e-08	2.25166e-06	8507	0.508	0.0031	0.0006	6.67465e-07	0.003	0.0006	3.71207e-06	8.93487e-05	8416	0.0021	0.0006	0.00133685	0.00557265	8503
MPA	Flavonifractor plautii (HG3A.0079)	-0.0115	0.0021	7.04619e-08	2.25166e-06	8507	0.418	-0.0124	0.0021	6.02204e-09	-0.0102	0.0022	2.87173e-06	8.25623e-05	8416	-0.0096	0.0021	6.45125e-06	0.000123649	8503
MPA	Intestinibacillus sp. Marseille-P4005 (HG3A.0168)	-0.0021	0.0004	8.18315e-08	2.49105e-06	8507	-0.159	-0.002	0.0004	1.66995e-07	-0.0017	0.0004	1.35853e-05	0.000242428	8416	-0.0017	0.0004	7.07819e-06	0.000126309	8503
SED	Escherichia coli (HG3A.0195)	0.017	0.0032	8.94837e-08	2.64616e-06	8507	0.213	0.0163	0.0032	2.33146e-07	0.0164	0.0032	4.46181e-07	2.19903e-05	8416	0.0159	0.0033	1.37884e-06	3.96418e-05	8503
VPA	Dorea formicigenerans (HG3A.0006)	-0.006	0.0011	9.71327e-08	2.79257e-06	8507	0.335	-0.0064	0.0011	1.54515e-08	-0.005	0.0011	8.96454e-06	0.000175062	8416	-0.0035	0.0011	0.00193117	0.00729474	8503
SED	Enterocloster citroniae (HG3A.0285)	0.0013	0.0003	1.28049e-07	3.41845e-06	8507	0.429	0.0012	0.0002	7.23528e-07	0.0012	0.0002	7.14576e-07	2.84456e-05	8416	0.001	0.0003	5.91166e-05	0.000605798	8503
SED	Eubacteriales sp. (HG3A.0439)	0.0018	0.0003	1.27063e-07	3.41845e-06	8507	0.9	0.0015	0.0003	2.35861e-06	0.0016	0.0003	2.68975e-06	7.95397e-05	8416	0.0024	0.0004	9.8311e-12	2.5438e-09	8503
MPA	Ruthenibacterium lactatiformans (HG3A.0020)	-0.0118	0.0022	1.28811e-07	3.41845e-06	8507	-0.238	-0.0113	0.0022	3.45406e-07	-0.0101	0.0023	8.19477e-06	0.000166036	8416	-0.0113	0.0022	5.2267e-07	1.74504e-05	8503
VPA	[Ruminococcus] torques (HG3A.0088)	-0.0163	0.0031	1.42239e-07	3.68043e-06	8507	0.455	-0.0177	0.0031	1.12721e-08	-0.0129	0.0031	3.3606e-05	0.000507582	8416	-0.0115	0.0031	0.000217714	0.00160953	8503
MPA	Faecalibacterium sp. OF04-11AC (HG3A.0070)	0.0196	0.0037	1.46989e-07	3.71058e-06	8507	0.166	0.0189	0.0037	3.62435e-07	0.0165	0.0038	1.22525e-05	0.000230569	8416	0.0192	0.0037	2.77239e-07	1.12632e-05	8503
MPA	Eubacteriales sp. (HG3A.0102)	0.0032	0.0006	1.58327e-07	3.90163e-06	8507	0.288	0.0031	0.0006	7.15875e-07	0.0028	0.0006	8.2734e-06	0.000166036	8416	0.0028	0.0006	5.24751e-06	0.000107161	8503
VPA	Firmicutes sp. (HG3A.0454)	0.0202	0.0039	1.76841e-07	4.25651e-06	8507	0.357	0.0188	0.0039	1.13083e-06	0.0182	0.0039	3.32879e-06	8.61325e-05	8416	0.0167	0.0039	1.89261e-05	0.000254396	8503
SED	Faecalibacterium sp. (HG3A.0042)	-0.0282	0.0055	2.32259e-07	5.07055e-06	8507	-0.103	-0.0277	0.0054	3.91918e-07	-0.026	0.0056	3.24591e-06	8.61325e-05	8416	-0.0332	0.0056	3.72337e-09	3.50336e-07	8503
VPA	Eubacteriales sp. (HG3A.0069)	0.0113	0.0022	2.27659e-07	5.07055e-06	8507	0.565	0.0101	0.0022	4.01565e-06	0.0091	0.0022	3.08283e-05	0.000490882	8416	0.0088	0.0022	6.32568e-05	0.00064187	8503
VPA	Intestinibacillus sp. Marseille-P4005 (HG3A.0168)	-0.002	0.0004	2.27472e-07	5.07055e-06	8507	0.217	-0.0021	0.0004	7.32866e-08	-0.0017	0.0004	6.65973e-06	0.00014067	8416	-0.0015	0.0004	7.97549e-05	0.000764318	8503
VPA	Eubacteriales sp. (HG3A.0242)	0.0015	0.0003	2.2498e-07	5.07055e-06	8507	0.324	0.0014	0.0003	1.16036e-06	0.0012	0.0003	1.2793e-05	0.000233752	8416	0.0011	0.0003	0.000208023	0.00156612	8503
VPA	Eubacteriales sp. (HG3A.0321)	0.0059	0.0011	2.35156e-07	5.07055e-06	8507	0.639	0.0052	0.0011	5.42145e-06	0.0054	0.0012	3.55344e-06	8.83611e-05	8416	0.0047	0.0012	4.70521e-05	0.000523645	8503
MPA	Eggerthella lenta (HG3A.0225)	-0.0043	0.0008	2.48346e-07	5.24567e-06	8507	0.328	-0.0046	0.0008	3.91064e-08	-0.0041	0.0008	1.13116e-06	4.03709e-05	8416	-0.0037	0.0008	7.45043e-06	0.0001278	8503
SED	Eubacteriales sp. (HG3A.0102)	-0.0032	0.0006	3.64785e-07	7.403e-06	8507	-0.128	-0.0031	0.0006	6.83305e-07	-0.0029	0.0006	6.01957e-06	0.000132559	8416	-0.0024	0.0006	0.000178227	0.00141896	8503
SED	Blautia sp. (HG3A.0416)	0.0084	0.0016	3.60213e-07	7.403e-06	8507	0.367	0.0078	0.0016	1.87584e-06	0.0077	0.0017	5.02489e-06	0.000115572	8416	0.0065	0.0017	0.000134922	0.00115409	8503
VPA	Collinsella aerofaciens (HG3A.0019)	-0.023	0.0045	4.02739e-07	8.01605e-06	8507	0.227	-0.024	0.0045	1.32244e-07	-0.0185	0.0045	4.69538e-05	0.000607465	8416	-0.0149	0.0045	0.00103265	0.00469245	8503
VPA	Lachnospiraceae sp. (HG3A.0127)	0.0102	0.002	4.13564e-07	8.07621e-06	8507	0.292	0.0096	0.002	1.84095e-06	0.0079	0.002	8.71596e-05	0.00095656	8416	0.0087	0.002	1.64859e-05	0.00023058	8503
MPA	Oscillospiraceae sp. (HG3A.0207)	0.0038	0.0007	4.94506e-07	9.47803e-06	8507	0.262	0.0036	0.0007	1.74326e-06	0.0031	0.0008	5.7142e-05	0.000688368	8416	0.003	0.0007	7.86353e-05	0.000760631	8503
MPA	Oscillibacter sp. (HG3A.0046)	0.0247	0.0049	5.3609e-07	1.00882e-05	8507	-0.105	0.0252	0.0049	3.31242e-07	0.0234	0.005	3.04371e-06	8.29012e-05	8416	0.0246	0.0049	6.50281e-07	2.10325e-05	8503
VPA	Eubacteriales sp. (HG3A.0162)	0.0205	0.0041	5.60307e-07	1.03557e-05	8507	0.375	0.019	0.0041	4.01583e-06	0.0165	0.0041	6.88363e-05	0.000800512	8416	0.0132	0.0041	0.00134067	0.00557265	8503
MPA	Erysipelotrichales sp. (HG3A.0303)	-0.0016	0.0003	6.07348e-07	1.10282e-05	8507	-0.223	-0.0016	0.0003	1.25185e-06	-0.0015	0.0003	8.34191e-06	0.000166036	8416	-0.0018	0.0003	4.08242e-08	2.64081e-06	8503
SED	Intestinibacillus sp. Marseille-P4005 (HG3A.0168)	0.0019	0.0004	6.2542e-07	1.11605e-05	8507	0.237	0.0019	0.0004	1.82902e-06	0.0015	0.0004	0.000117277	0.00119001	8416	0.0013	0.0004	0.00173346	0.00674486	8503
VPA	Eubacteriales sp. (HG3A.0498)	-0.0137	0.0028	6.63431e-07	1.16382e-05	8507	0.174	-0.0142	0.0028	2.6609e-07	-0.0122	0.0028	1.15218e-05	0.000220834	8416	-0.0119	0.0028	2.01221e-05	0.000267005	8503
VPA	Anaerobutyricum hallii (HG3A.0012)	-0.0167	0.0034	6.91641e-07	1.19308e-05	8507	0.231	-0.0175	0.0034	2.33402e-07	-0.0147	0.0034	1.51065e-05	0.000265003	8416	-0.0101	0.0034	0.00282258	0.00948497	8503
MPA	Eubacteriales sp. (HG3A.0254)	-0.0043	0.0009	7.74787e-07	1.29339e-05	8507	0.196	-0.0044	0.0009	2.71595e-07	-0.0036	0.0009	3.5575e-05	0.000516191	8416	-0.0032	0.0009	0.000175924	0.00141148	8503
VPA	Blastocystis sp. subtype 4 (HG3A.0446)	0.0027	0.0005	7.668e-07	1.29339e-05	8507	0.678	0.0023	0.0005	2.05544e-05	0.0026	0.0006	3.03486e-06	8.29012e-05	8416	0.0022	0.0005	5.31471e-05	0.000572992	8503
MPA	Prevotella copri (HG3A.0237)	0.0464	0.0094	7.93828e-07	1.30415e-05	8507	0.164	0.0449	0.0094	1.83235e-06	0.0443	0.0096	3.58567e-06	8.83611e-05	8416	0.0492	0.0094	1.94868e-07	8.76908e-06	8503
VPA	Eubacteriales sp. (HG3A.0254)	-0.0043	0.0009	8.35341e-07	1.3509e-05	8507	0.207	-0.0045	0.0009	3.13026e-07	-0.0037	0.0009	2.5361e-05	0.000423365	8416	-0.0029	0.0009	0.000969418	0.00446233	8503
VPA	Eubacteriales sp. (HG3A.0383)	0.0024	0.0005	8.77167e-07	1.39672e-05	8507	0.615	0.0021	0.0005	1.82388e-05	0.0021	0.0005	3.18084e-05	0.000491368	8416	0.0018	0.0005	0.000324882	0.00208853	8503
VPA	Blautia sp. AF19-10LB (HG3A.0157)	0.0104	0.0021	1.08429e-06	1.70036e-05	8507	0.502	0.0093	0.0021	1.40339e-05	0.0082	0.0021	0.000131286	0.00127688	8416	0.0093	0.0022	1.68506e-05	0.000232539	8503
SED	Oscillospiraceae sp. (HG3A.0098)	0.0026	0.0005	1.38229e-06	2.13532e-05	8507	0.221	0.0025	0.0005	2.067e-06	0.0022	0.0005	4.04211e-05	0.000543322	8416	0.0024	0.0006	1.39921e-05	0.00020397	8503
SED	Blautia obeum (HG3A.0001)	0.0297	0.0062	1.62558e-06	2.47422e-05	8507	-0.11	0.0303	0.0062	9.08769e-07	0.0193	0.0063	0.00208101	0.00890018	8416	0.0044	0.0063	0.484802	0.548383	8503
VPA	Eubacteriales sp. (HG3A.0405)	0.006	0.0012	1.76558e-06	2.64837e-05	8507	0.515	0.0053	0.0013	2.13621e-05	0.0052	0.0013	2.89406e-05	0.000475453	8416	0.0052	0.0013	3.89786e-05	0.000438509	8503
SED	Eggerthella lenta (HG3A.0225)	0.004	0.0008	1.87806e-06	2.77685e-05	8507	0.335	0.0038	0.0008	5.91465e-06	0.0035	0.0009	5.38692e-05	0.000671742	8416	0.003	0.0009	0.000550514	0.00289786	8503
MPA	Eubacteriales sp. (HG3A.0260)	0.0115	0.0024	2.06414e-06	3.00899e-05	8507	0.311	0.0107	0.0024	8.9484e-06	0.0118	0.0025	1.64075e-06	5.478e-05	8416	0.0103	0.0024	2.40404e-05	0.000296593	8503
MPA	Eubacteriales sp. (HG3A.0080)	-0.0035	0.0007	2.18465e-06	3.14044e-05	8507	-0.164	-0.0034	0.0007	3.6211e-06	-0.003	0.0008	7.33835e-05	0.00084391	8416	-0.0034	0.0007	7.53217e-06	0.0001278	8503
VPA	Dorea sp. AF36-15AT (HG3A.0052)	-0.0031	0.0007	2.39909e-06	3.40145e-05	8507	0.237	-0.0032	0.0007	1.03963e-06	-0.0026	0.0007	8.48204e-05	0.000943968	8416	-0.0022	0.0007	0.00103368	0.00469245	8503
MPA	Eubacteriales sp. (HG3A.0123)	-0.0053	0.0011	2.54101e-06	3.50659e-05	8507	0.342	-0.0057	0.0011	4.37689e-07	-0.0045	0.0011	5.57432e-05	0.000686836	8416	-0.0041	0.0011	0.000302858	0.00203161	8503
VPA	Eubacteriales sp. (HG3A.0757)	0.0101	0.0021	2.51233e-06	3.50659e-05	8507	1.044	0.0079	0.0021	0.000225413	0.008	0.0022	0.000187726	0.00166065	8416	0.0095	0.0022	1.33002e-05	0.000201449	8503
SED	Oscillospiraceae sp. (HG3A.0256)	0.0077	0.0016	2.6121e-06	3.55727e-05	8507	-0.234	0.0081	0.0016	7.71127e-07	0.0063	0.0017	0.000166558	0.00152478	8416	0.0049	0.0017	0.00371165	0.0112987	8503
MPA	Escherichia coli (HG3A.0195)	-0.0146	0.0031	2.83748e-06	3.76511e-05	8507	0.274	-0.0155	0.0031	7.11346e-07	-0.0139	0.0032	1.28733e-05	0.000233752	8416	-0.0138	0.0031	1.08103e-05	0.000169526	8503
MPA	[Clostridium] innocuum (HG3A.0365)	-0.0032	0.0007	2.80191e-06	3.76511e-05	8507	-0.333	-0.003	0.0007	8.2903e-06	-0.0027	0.0007	8.17247e-05	0.000919403	8416	-0.003	0.0007	1.75578e-05	0.000239109	8503
MPA	Eubacteriales sp. (HG3A.0242)	0.0013	0.0003	2.89999e-06	3.79495e-05	8507	0.327	0.0012	0.0003	1.23254e-05	0.0011	0.0003	0.000122844	0.00123441	8416	0.001	0.0003	0.00028856	0.00197788	8503
MPA	Anaeromassilibacillus sp. Marseille-P3371 (HG3A.0304)	-0.0026	0.0006	2.93329e-06	3.79495e-05	8507	-0.212	-0.0025	0.0006	7.22104e-06	-0.0023	0.0006	5.90341e-05	0.000702302	8416	-0.0025	0.0006	5.45016e-06	0.000108479	8503
VPA	Lachnospiraceae sp. (HG3A.0252)	0.0062	0.0013	3.07431e-06	3.92828e-05	8507	2.535	0.003	0.0013	0.0207681	0.0056	0.0014	3.69064e-05	0.000516191	8416	0.0054	0.0013	6.60392e-05	0.000655279	8503
MPA	Eubacteriales sp. (HG3A.0335)	-0.0027	0.0006	3.25964e-06	4.1143e-05	8507	-0.261	-0.0025	0.0006	6.91958e-06	-0.0025	0.0006	1.87499e-05	0.000323436	8416	-0.002	0.0006	0.000452944	0.00259004	8503
SED	Eisenbergiella tayi (HG3A.0355)	0.0046	0.001	3.4805e-06	4.34014e-05	8507	-0.455	0.005	0.0009	1.95469e-08	0.0037	0.001	0.000292567	0.00220111	8416	0.0052	0.001	3.61922e-07	1.33782e-05	8503
MPA	Coprococcus eutactus (HG3A.0155)	0.0277	0.006	4.52516e-06	5.57565e-05	8507	0.145	0.0268	0.006	8.87998e-06	0.0254	0.0062	3.67512e-05	0.000516191	8416	0.0278	0.0061	4.6623e-06	0.00010267	8503
SED	Clostridium sp. AT4 (HG3A.0347)	0.0087	0.0019	4.71108e-06	5.73644e-05	8507	0.443	0.0079	0.0019	2.3428e-05	0.0073	0.002	0.000204544	0.0017631	8416	0.0044	0.002	0.0255915	0.0496946	8503
VPA	Eubacteriales sp. (HG3A.0349)	0.0038	0.0008	5.04971e-06	6.07726e-05	8507	0.374	0.0035	0.0008	2.56757e-05	0.0035	0.0008	2.95308e-05	0.000477569	8416	0.003	0.0008	0.000288284	0.00197788	8503
SED	Oscillibacter sp. (HG3A.0046)	-0.0229	0.005	5.1633e-06	6.1303e-05	8507	0.088	-0.0233	0.005	3.37575e-06	-0.0211	0.0051	3.75776e-05	0.000518571	8416	-0.0243	0.0052	2.55925e-06	6.62205e-05	8503
MPA	Eubacteriales sp. (HG3A.0128)	-0.0023	0.0005	5.27147e-06	6.1303e-05	8507	0.177	-0.0023	0.0005	1.99325e-06	-0.0018	0.0005	0.000308279	0.00224697	8416	-0.0017	0.0005	0.000493127	0.00272934	8503
MPA	Anaerotruncus colihominis (HG3A.0307)	-0.0014	0.0003	5.23327e-06	6.1303e-05	8507	-0.268	-0.0013	0.0003	7.96782e-06	-0.0012	0.0003	4.86732e-05	0.000621935	8416	-0.0013	0.0003	1.62015e-05	0.000229706	8503
MPA	Blautia obeum (HG3A.0001)	-0.0276	0.0061	5.59139e-06	6.4301e-05	8507	0.169	-0.0286	0.0061	2.51843e-06	-0.0216	0.0061	0.000431359	0.00303712	8416	-0.0169	0.006	0.00477182	0.0133844	8503
MPA	Eubacteriales sp. (HG3A.0116)	-0.0039	0.0009	6.08205e-06	6.91749e-05	8507	-0.289	-0.0037	0.0008	1.33023e-05	-0.0033	0.0009	0.000178974	0.00159688	8416	-0.0043	0.0009	1.19368e-06	3.52988e-05	8503
MPA	Oscillospiraceae sp. (HG3A.0060)	0.0123	0.0027	6.59347e-06	7.41766e-05	8507	0.203	0.0117	0.0027	1.6465e-05	0.0091	0.0028	0.00101401	0.0054378	8416	0.0098	0.0027	0.000312733	0.00206165	8503
SED	Peptostreptococcaceae sp. (HG3A.0200)	-0.0062	0.0014	7.83197e-06	8.55066e-05	8507	-0.356	-0.0057	0.0014	3.47307e-05	-0.0055	0.0014	7.8855e-05	0.000896867	8416	-0.0069	0.0014	1.75559e-06	4.91091e-05	8503
MPA	Ruminococcus sp. AF21-42 (HG3A.0111)	0.0055	0.0012	7.7354e-06	8.55066e-05	8507	0.165	0.0053	0.0012	1.83392e-05	0.0048	0.0013	0.000134734	0.0012912	8416	0.0063	0.0012	3.19436e-07	1.22451e-05	8503
MPA	Enterocloster citroniae (HG3A.0285)	-0.0011	0.0002	7.84843e-06	8.55066e-05	8507	0.342	-0.0012	0.0002	1.46491e-06	-0.0012	0.0002	2.21673e-06	6.95247e-05	8416	-0.001	0.0002	0.00012491	0.00109561	8503
VPA	Eubacteriales sp. (HG3A.0118)	0.011	0.0025	7.99173e-06	8.61609e-05	8507	0.531	0.0097	0.0025	8.01497e-05	0.0103	0.0025	3.55387e-05	0.000516191	8416	0.0076	0.0025	0.00219522	0.00794426	8503
VPA	Bacteria sp. (HG3A.0483)	0.002	0.0005	8.12571e-06	8.67022e-05	8507	0.907	0.0016	0.0005	0.000372066	0.0019	0.0005	4.69022e-05	0.000607465	8416	0.0016	0.0005	0.000477559	0.00268281	8503
MPA	Lachnospiraceae sp. (HG3A.0172)	0.003	0.0007	9.18071e-06	9.69596e-05	8507	0.679	0.0025	0.0007	0.000146207	0.0025	0.0007	0.000243428	0.00193425	8416	0.0027	0.0007	5.74423e-05	0.000594528	8503
MPA	Eubacteriales sp. (HG3A.0084)	0.0044	0.001	1.04229e-05	0.000108967	8507	0.164	0.0042	0.001	2.21582e-05	0.0037	0.001	0.000256201	0.00197887	8416	0.0039	0.001	8.67485e-05	0.000814958	8503
VPA	Eubacteriales sp. (HG3A.0350)	0.0014	0.0003	1.23306e-05	0.000127621	8507	0.506	0.0012	0.0003	9.14919e-05	0.0012	0.0003	0.000217885	0.00184845	8416	0.0011	0.0003	0.000386053	0.00232162	8503
VPA	Eubacteriales sp. (HG3A.0325)	0.0013	0.0003	1.25718e-05	0.00012883	8507	0.577	0.0011	0.0003	0.000182856	0.0012	0.0003	0.000115621	0.00118483	8416	0.0012	0.0003	3.73804e-05	0.000426625	8503
VPA	Butyricicoccus sp. OM04-18BH (HG3A.0139)	0.0073	0.0017	1.32456e-05	0.000134404	8507	0.441	0.0066	0.0017	9.42377e-05	0.0061	0.0017	0.000323142	0.00232258	8416	0.0077	0.0017	6.02923e-06	0.000117741	8503
SED	Intestinimonas massiliensis (HG3A.0198)	0.004	0.0009	1.41542e-05	0.000138488	8507	0.378	0.0036	0.0009	6.20764e-05	0.0038	0.0009	5.71978e-05	0.000688368	8416	0.006	0.0009	1.47787e-10	2.25457e-08	8503
SED	Actinomyces sp. ICM58 (HG3A.0410)	0.0009	0.0002	1.41533e-05	0.000138488	8507	0.646	0.0008	0.0002	9.47744e-06	0.0009	0.0002	9.17344e-05	0.000978815	8416	0.0007	0.0002	0.00133454	0.00557265	8503
VPA	Ruminococcus sp. AM42-11 (HG3A.0002)	-0.013	0.003	1.39119e-05	0.000138488	8507	0.193	-0.0135	0.003	6.00221e-06	-0.0112	0.003	0.000192484	0.00168831	8416	-0.0102	0.003	0.000742961	0.00359329	8503
VPA	Eubacteriales sp. (HG3A.0528)	0.0052	0.0012	1.41833e-05	0.000138488	8507	0.499	0.0046	0.0012	0.000117013	0.0044	0.0012	0.000198073	0.00172273	8416	0.0047	0.0012	9.22223e-05	0.000837281	8503
SED	Lachnospiraceae sp. (HG3A.0393)	0.0056	0.0013	1.53282e-05	0.000148268	8507	0.393	0.0051	0.0013	5.76005e-05	0.0045	0.0013	0.000633104	0.00397129	8416	0.0043	0.0013	0.00151032	0.00617857	8503
MPA	Lachnospiraceae sp. (HG3A.0217)	0.0092	0.0021	1.61861e-05	0.000154415	8507	0.31	0.0086	0.0021	6.12002e-05	0.0072	0.0022	0.000864915	0.00491861	8416	0.009	0.0021	3.08044e-05	0.000366466	8503
MPA	Eubacteriales sp. (HG3A.0350)	0.0013	0.0003	1.6262e-05	0.000154415	8507	0.246	0.0013	0.0003	4.55283e-05	0.0012	0.0003	0.00029217	0.00220111	8416	0.0012	0.0003	0.000196758	0.00150848	8503
MPA	Oscillospiraceae sp. (HG3A.0210)	0.003	0.0007	1.70349e-05	0.000160283	8507	0.262	0.0028	0.0007	5.31927e-05	0.0022	0.0007	0.0023456	0.00952036	8416	0.0024	0.0007	0.000551573	0.00289786	8503
SED	Merdimonas faecis (HG3A.0494)	0.0022	0.0005	1.76029e-05	0.00016123	8507	0.649	0.0019	0.0005	6.91195e-05	0.002	0.0005	0.000206121	0.0017631	8416	0.0025	0.0005	3.03385e-06	7.22159e-05	8503
SED	Eubacteriales sp. (HG3A.0509)	-0.0034	0.0008	1.74731e-05	0.00016123	8507	-0.395	-0.003	0.0008	8.21539e-05	-0.0032	0.0008	4.93239e-05	0.000622563	8416	-0.0034	0.0008	3.15723e-05	0.000371333	8503
VPA	Eubacteriales sp. (HG3A.0232)	0.0023	0.0005	1.73767e-05	0.00016123	8507	0.547	0.002	0.0005	0.000181871	0.0019	0.0005	0.000285742	0.00219069	8416	0.002	0.0005	0.000161555	0.00133768	8503
MPA	Eubacteriales sp. (HG3A.0100)	0.0277	0.0065	1.90609e-05	0.000173053	8507	0.164	0.0266	0.0065	3.92873e-05	0.0205	0.0066	0.00184525	0.00851663	8416	0.0182	0.0064	0.00464917	0.0131472	8503
SED	Blautia obeum (HG3A.0009)	0.0118	0.0028	1.94828e-05	0.000173833	8507	0.231	0.0112	0.0028	5.11935e-05	0.0081	0.0028	0.00400396	0.013128	8416	0.0065	0.0028	0.022334	0.045053	8503
MPA	Bacteroidales sp. (HG3A.0539)	0.0045	0.001	1.93388e-05	0.000173833	8507	0.459	0.004	0.001	0.00012486	0.0041	0.0011	0.000126554	0.00125259	8416	0.0045	0.001	2.09874e-05	0.000274962	8503
VPA	Blautia obeum (HG3A.0009)	-0.0116	0.0027	2.04865e-05	0.000181227	8507	0.231	-0.0123	0.0027	7.4839e-06	-0.0094	0.0027	0.000585665	0.00386092	8416	-0.0086	0.0028	0.00175559	0.00680538	8503
MPA	Faecalibacterium prausnitzii (HG3A.0241)	0.0266	0.0063	2.13642e-05	0.000185815	8507	0.273	0.0249	0.0063	7.15883e-05	0.025	0.0064	8.78002e-05	0.00095656	8416	0.0266	0.0063	2.5157e-05	0.000306324	8503
MPA	Clostridia sp. (HG3A.0470)	0.013	0.003	2.12772e-05	0.000185815	8507	0.635	0.011	0.0031	0.000310961	0.0092	0.0031	0.00314853	0.0113941	8416	0.0114	0.0031	0.000195383	0.00150848	8503
MPA	Clostridium sp. TM06-18 (HG3A.0048)	-0.013	0.0031	2.28854e-05	0.000195756	8507	0.274	-0.0138	0.0031	6.52061e-06	-0.0127	0.0031	4.19506e-05	0.000556653	8416	-0.0087	0.003	0.00444161	0.0126641	8503
VPA	Eubacteriales sp. (HG3A.0373)	0.0105	0.0025	2.28783e-05	0.000195756	8507	0.36	0.0096	0.0025	0.000103518	0.009	0.0025	0.000330161	0.00235667	8416	0.0073	0.0025	0.00346484	0.0107669	8503
VPA	Butyricimonas sp. Marseille-P3923 (HG3A.1206)	0.0004	0.0001	2.31456e-05	0.000196358	8507	7.139	-0.0001	0.0001	0.0762797	0.0004	0.0001	3.38388e-05	0.000507582	8416	0.0004	0.0001	3.51478e-05	0.000408742	8503
MPA	Eubacteriales sp. (HG3A.0190)	-0.0048	0.0011	2.34335e-05	0.000197185	8507	-0.31	-0.0044	0.0011	5.93478e-05	-0.0043	0.0011	0.000140528	0.00132224	8416	-0.0046	0.0011	5.13327e-05	0.000565206	8503
SED	Eubacteriales sp. (HG3A.0427)	-0.0018	0.0004	2.39024e-05	0.000199508	8507	-0.253	-0.0017	0.0004	2.24758e-05	-0.0015	0.0004	0.000641697	0.00400094	8416	-0.0015	0.0004	0.000398286	0.00235558	8503
VPA	Eubacteriales sp. (HG3A.0084)	0.0042	0.001	2.56845e-05	0.000212668	8507	0.246	0.004	0.001	8.44096e-05	0.0038	0.001	0.000220478	0.00185524	8416	0.0037	0.001	0.000304296	0.00203161	8503
SED	Acidaminococcus intestini (HG3A.0407)	0.0132	0.0031	2.59566e-05	0.000213215	8507	-0.245	0.014	0.0031	8.17297e-06	0.012	0.0032	0.000167947	0.00152478	8416	0.0092	0.0032	0.00430105	0.012422	8503
SED	Eubacteriales sp. (HG3A.0178)	0.0048	0.0011	2.74986e-05	0.000224103	8507	-0.266	0.0051	0.0011	4.33185e-06	0.004	0.0012	0.00066152	0.00407543	8416	0.0075	0.0012	1.52483e-10	2.25457e-08	8503
MPA	Flintibacter sp. KGMB00164 (HG3A.0374)	-0.004	0.001	2.90364e-05	0.000232966	8507	0.362	-0.0043	0.001	5.05136e-06	-0.0032	0.001	0.000835458	0.00477734	8416	-0.0038	0.001	9.47689e-05	0.000851766	8503
MPA	Actinomyces sp. ICM58 (HG3A.0410)	-0.0009	0.0002	2.89375e-05	0.000232966	8507	-0.771	-0.0007	0.0002	3.84335e-05	-0.0008	0.0002	0.000165426	0.00152478	8416	-0.0008	0.0002	0.000249345	0.0018047	8503
SED	Romboutsia timonensis (HG3A.0053)	-0.0087	0.0021	2.97543e-05	0.00023689	8507	-0.226	-0.0082	0.0021	7.15139e-05	-0.0088	0.0021	3.17569e-05	0.000491368	8416	-0.0111	0.0021	2.12688e-07	9.17219e-06	8503
SED	Flintibacter sp. KGMB00164 (HG3A.0374)	0.004	0.001	3.28229e-05	0.00025598	8507	0.361	0.0037	0.001	0.000118388	0.0033	0.001	0.000886612	0.00501444	8416	0.0035	0.001	0.000533312	0.00285	8503
MPA	Evtepia gabavorous (HG3A.0114)	-0.0068	0.0016	3.28941e-05	0.00025598	8507	0.202	-0.0072	0.0016	1.28297e-05	-0.0049	0.0017	0.003087	0.0113703	8416	-0.0059	0.0017	0.000351636	0.00218633	8503
MPA	Eubacteriales sp. (HG3A.0486)	0.0008	0.0002	3.24337e-05	0.00025598	8507	0.338	0.0007	0.0002	0.000101166	0.0008	0.0002	0.000108533	0.00112331	8416	0.0007	0.0002	0.000160912	0.00133768	8503
VPA	Eubacteriales sp. (HG3A.0426)	0.0047	0.0011	3.35876e-05	0.000259427	8507	0.858	0.0038	0.0011	0.00094616	0.0045	0.0012	9.09315e-05	0.000978815	8416	0.0041	0.0012	0.000388058	0.00232162	8503
VPA	Clostridia sp. (HG3A.0564)	0.0013	0.0003	3.4687e-05	0.000265934	8507	1.495	0.0008	0.0003	0.00856922	0.0012	0.0003	0.000139016	0.00132001	8416	0.0011	0.0003	0.000193933	0.00150848	8503
SED	Eubacteriales sp. (HG3A.0080)	0.0031	0.0008	3.60833e-05	0.0002726	8507	0.358	0.0029	0.0008	0.000139945	0.0023	0.0008	0.0027042	0.010522	8416	0.0029	0.0008	0.0002453	0.00178793	8503
VPA	Oscillospiraceae sp. (HG3A.0256)	-0.0067	0.0016	3.59508e-05	0.0002726	8507	0.493	-0.0075	0.0016	3.95303e-06	-0.0057	0.0016	0.000453122	0.00314752	8416	-0.0047	0.0016	0.00379103	0.0114062	8503
MPA	Lachnoclostridium sp. An138 (HG3A.0395)	-0.0013	0.0003	3.7876e-05	0.00028407	8507	-0.379	-0.0012	0.0003	4.93217e-05	-0.001	0.0003	0.0009117	0.00509053	8416	-0.0014	0.0003	5.28039e-06	0.000107161	8503
SED	Eubacteriales sp. (HG3A.0322)	-0.0054	0.0013	3.82191e-05	0.000284581	8507	-0.24	-0.0051	0.0013	8.92983e-05	-0.0044	0.0013	0.00117926	0.0061956	8416	-0.0039	0.0014	0.00403301	0.0118584	8503
VPA	Eubacteriales sp. (HG3A.0085)	0.0051	0.0012	4.01879e-05	0.000297104	8507	0.434	0.0046	0.0012	0.000241693	0.0049	0.0013	9.74047e-05	0.00102871	8416	0.0043	0.0013	0.000651467	0.00321552	8503
SED	Eubacteriales sp. (HG3A.0128)	0.0021	0.0005	4.09159e-05	0.00030034	8507	0.171	0.002	0.0005	7.92948e-05	0.0014	0.0005	0.00493178	0.0148816	8416	0.0008	0.0005	0.140659	0.194369	8503
SED	Oscillospiraceae sp. (HG3A.0074)	-0.0039	0.001	4.38147e-05	0.000316297	8507	-0.202	-0.0037	0.001	9.99569e-05	-0.0046	0.001	2.20524e-06	6.95247e-05	8416	-0.0046	0.001	2.29067e-06	6.23906e-05	8503
SED	Streptococcus anginosus (HG3A.0680)	0.0011	0.0003	4.42683e-05	0.000316297	8507	0.715	0.0009	0.0003	0.000331162	0.0012	0.0003	2.33721e-05	0.00039656	8416	0.0008	0.0003	0.00433048	0.012422	8503
MPA	Mediterraneibacter glycyrrhizinilyticus (HG3A.0314)	-0.0025	0.0006	4.43121e-05	0.000316297	8507	-0.34	-0.0023	0.0006	0.000136312	-0.0023	0.0006	0.000251057	0.00196567	8416	-0.0019	0.0006	0.00229728	0.00819891	8503
VPA	Eubacteriales sp. (HG3A.1227)	0.0004	0.0001	4.41392e-05	0.000316297	8507	0.903	0.0003	0.0001	0.000813495	0.0003	0.0001	0.000953166	0.00521972	8416	0.0004	0.0001	0.00059973	0.00304275	8503
VPA	Evtepia gabavorous (HG3A.0114)	-0.0068	0.0017	4.54146e-05	0.000321444	8507	0.245	-0.0072	0.0017	1.68377e-05	-0.0051	0.0017	0.00205816	0.00883899	8416	-0.0056	0.0017	0.000807417	0.00383338	8503
VPA	Eubacteriales sp. (HG3A.0453)	0.0009	0.0002	4.56544e-05	0.000321444	8507	2.603	0.0004	0.0002	0.130567	0.0009	0.0002	0.000132006	0.00127688	8416	0.0009	0.0002	0.000208816	0.00156612	8503
VPA	Firmicutes sp. (HG3A.0398)	0.0033	0.0008	4.80566e-05	0.000336071	8507	0.831	0.0027	0.0008	0.000547826	0.003	0.0008	0.000223961	0.00186935	8416	0.0028	0.0008	0.000610455	0.00305929	8503
SED	Evtepia gabavorous (HG3A.0114)	0.0068	0.0017	5.16411e-05	0.000358715	8507	-0.16	0.0071	0.0017	2.53632e-05	0.004	0.0017	0.0202798	0.0437284	8416	0.005	0.0017	0.00383468	0.011504	8503
MPA	Faecalibacterium sp. (HG3A.0042)	0.0216	0.0054	5.36751e-05	0.000370358	8507	0.117	0.021	0.0054	8.9222e-05	0.0191	0.0055	0.000458078	0.00316074	8416	0.0227	0.0054	2.56982e-05	0.000309275	8503
SED	Parabacteroides distasonis (HG3A.0024)	0.0135	0.0033	5.43025e-05	0.000372206	8507	-0.179	0.0141	0.0033	2.44306e-05	0.0141	0.0034	3.66881e-05	0.000516191	8416	0.0183	0.0034	1.0728e-07	5.84396e-06	8503
MPA	Eubacteriales sp. (HG3A.0353)	-0.0017	0.0004	5.50205e-05	0.000374646	8507	-0.36	-0.0016	0.0004	0.000161292	-0.0014	0.0004	0.00120546	0.00630126	8416	-0.0017	0.0004	8.74013e-05	0.000814958	8503
SED	Coprococcus eutactus (HG3A.0155)	-0.0247	0.0061	5.89055e-05	0.000393363	8507	-0.113	-0.024	0.0061	9.33758e-05	-0.0211	0.0063	0.0008232	0.0047334	8416	-0.0256	0.0063	5.30394e-05	0.000572992	8503
SED	Blautia hydrogenotrophica (HG3A.0430)	0.0013	0.0003	5.81955e-05	0.000393363	8507	-0.336	0.0014	0.0003	1.02927e-05	0.001	0.0003	0.00121351	0.00631146	8416	0.0008	0.0003	0.0134374	0.0301686	8503
SED	Anaerotruncus massiliensis (HG3A.0460)	0.0021	0.0005	5.90613e-05	0.000393363	8507	0.398	0.0019	0.0005	0.000209642	0.0019	0.0005	0.000242471	0.00193425	8416	0.0028	0.0005	2.82941e-07	1.12632e-05	8503
MPA	Oscillospiraceae sp. (HG3A.0104)	-0.002	0.0005	5.92895e-05	0.000393363	8507	0.226	-0.0021	0.0005	2.24894e-05	-0.0018	0.0005	0.000242012	0.00193425	8416	-0.002	0.0005	6.75917e-05	0.000659976	8503
MPA	Dorea sp. AF36-15AT (HG3A.0052)	-0.0026	0.0007	6.1329e-05	0.000401744	8507	-0.374	-0.0024	0.0006	0.000174635	-0.0022	0.0007	0.000715216	0.00426861	8416	-0.0019	0.0007	0.00290994	0.0096044	8503
VPA	Clostridia sp. (HG3A.1108)	0.0047	0.0012	6.13103e-05	0.000401744	8507	2.636	0.0016	0.0012	0.158177	0.0046	0.0012	9.9509e-05	0.00104032	8416	0.0041	0.0012	0.000461728	0.00261141	8503
MPA	Eubacterium sp. AM49-13BH (HG3A.0251)	0.0109	0.0027	6.34466e-05	0.000413001	8507	0.206	0.0103	0.0027	0.000148382	0.0084	0.0028	0.00254786	0.010065	8416	0.0088	0.0027	0.00125478	0.00533913	8503
VPA	Lachnospiraceae sp. (HG3A.0399)	0.0018	0.0004	6.58925e-05	0.000426242	8507	0.745	0.0014	0.0004	0.00109714	0.0015	0.0004	0.000949329	0.00521972	8416	0.0014	0.0004	0.00179136	0.00689241	8503
MPA	Blautia sp. (HG3A.0416)	-0.0064	0.0016	6.77982e-05	0.000435846	8507	0.46	-0.0072	0.0016	8.45232e-06	-0.0066	0.0016	6.23122e-05	0.000732876	8416	-0.0054	0.0016	0.000912109	0.00427164	8503
MPA	Oscillospiraceae sp. (HG3A.0256)	-0.0064	0.0016	7.07492e-05	0.000452008	8507	0.392	-0.007	0.0016	1.2507e-05	-0.0056	0.0016	0.000622896	0.00393309	8416	-0.005	0.0016	0.00181262	0.00694837	8503
VPA	Eubacterium sp. AM49-13BH (HG3A.0251)	0.0109	0.0027	7.396e-05	0.000469623	8507	0.333	0.01	0.0027	0.000274687	0.0086	0.0028	0.00190536	0.00855772	8416	0.008	0.0028	0.00388505	0.0116166	8503
MPA	Eubacteriales sp. (HG3A.0367)	-0.0047	0.0012	7.84776e-05	0.00049527	8507	-0.293	-0.0044	0.0012	0.000207281	-0.0043	0.0012	0.000442666	0.00309567	8416	-0.0055	0.0012	4.90052e-06	0.00010501	8503
MPA	[Ruminococcus] gnavus (HG3A.0239)	-0.0105	0.0027	8.21696e-05	0.000515427	8507	0.257	-0.0112	0.0027	2.4691e-05	-0.0092	0.0027	0.000717621	0.00426861	8416	-0.0083	0.0027	0.00194997	0.00733898	8503
SED	Clostridia sp. (HG3A.0470)	-0.0122	0.0031	8.308e-05	0.000517999	8507	-0.243	-0.0115	0.0031	0.000216687	-0.0092	0.0032	0.00397003	0.0130859	8416	-0.0089	0.0032	0.00551476	0.0150157	8503
VPA	Clostridium sp. AT4 (HG3A.0347)	-0.0074	0.0019	8.52186e-05	0.000528151	8507	0.167	-0.0077	0.0019	4.19288e-05	-0.0067	0.0019	0.000487691	0.00334278	8416	-0.0047	0.0019	0.0133478	0.0300327	8503
MPA	Dorea formicigenerans (HG3A.0006)	-0.0044	0.0011	8.75741e-05	0.000539519	8507	0.163	-0.0046	0.0011	4.39551e-05	-0.0034	0.0011	0.00298546	0.0111551	8416	-0.0025	0.0011	0.0221986	0.0449619	8503
MPA	Acidaminococcus intestini (HG3A.0407)	-0.0121	0.0031	8.98399e-05	0.000550203	8507	0.41	-0.0133	0.0031	1.4839e-05	-0.0108	0.0031	0.00052511	0.00355221	8416	-0.0101	0.0031	0.00110175	0.00485679	8503
SED	Eubacteriales sp. (HG3A.0594)	-0.002	0.0005	9.27533e-05	0.000564704	8507	-0.273	-0.0019	0.0005	0.000165731	-0.0018	0.0005	0.000660883	0.00407543	8416	-0.0017	0.0005	0.00170765	0.00669893	8503
SED	Eubacteriales sp. (HG3A.0411)	0.0013	0.0003	9.59672e-05	0.000580854	8507	-0.243	0.0014	0.0003	2.77766e-05	0.0012	0.0003	0.000242873	0.00193425	8416	0.0007	0.0003	0.0271534	0.0518519	8503
MPA	Firmicutes sp. (HG3A.0641)	0.0007	0.0002	9.86927e-05	0.000593878	8507	0.712	0.0006	0.0002	0.000900452	0.0006	0.0002	0.000596879	0.00388612	8416	0.0007	0.0002	0.000363812	0.00220202	8503
MPA	Oscillospiraceae sp. (HG3A.0683)	0.0026	0.0007	9.99349e-05	0.000597877	8507	0.833	0.002	0.0006	0.00108114	0.0023	0.0007	0.000623215	0.00393309	8416	0.0024	0.0007	0.000291378	0.00198406	8503
MPA	Lachnospiraceae sp. (HG3A.0598)	0.0012	0.0003	0.000101243	0.000602223	8507	0.507	0.0011	0.0003	0.000614744	0.0011	0.0003	0.000810434	0.00468603	8416	0.0012	0.0003	0.000320444	0.00208591	8503
VPA	Eubacteriales sp. (HG3A.0718)	0.0007	0.0002	0.000106413	0.000629359	8507	1.505	0.0005	0.0002	0.0135576	0.0007	0.0002	0.000293482	0.00220111	8416	0.0007	0.0002	0.000406131	0.00237438	8503
MPA	Sellimonas intestinalis (HG3A.0417)	-0.0033	0.0009	0.000110229	0.000648224	8507	0.279	-0.0036	0.0009	3.20778e-05	-0.0029	0.0009	0.000914637	0.00509053	8416	-0.003	0.0009	0.00060669	0.00305929	8503
MPA	Clostridiaceae sp. (HG3A.0238)	0.0053	0.0014	0.000122922	0.000718781	8507	0.322	0.0049	0.0014	0.000388102	0.0053	0.0014	0.000176871	0.00159184	8416	0.005	0.0014	0.000358144	0.00218633	8503
VPA	Clostridium sp. TM06-18 (HG3A.0048)	-0.0118	0.0031	0.000125806	0.000731511	8507	0.156	-0.0123	0.0031	6.48229e-05	-0.0106	0.0031	0.000600858	0.0038868	8416	-0.0059	0.0031	0.0554907	0.0910188	8503
MPA	Clostridium sp. AT4 (HG3A.0347)	-0.0072	0.0019	0.000127107	0.000734946	8507	0.362	-0.0079	0.0019	2.39833e-05	-0.0062	0.0019	0.00113695	0.00600381	8416	-0.0052	0.0019	0.00554203	0.0150157	8503
SED	Lachnospiraceae sp. (HG3A.0433)	0.0009	0.0002	0.000128282	0.00073762	8507	0.242	0.0008	0.0002	0.000263359	0.0007	0.0002	0.00244436	0.00969315	8416	0.0009	0.0002	5.73774e-05	0.000594528	8503
SED	Clostridia sp. (HG3A.0661)	-0.0021	0.0005	0.000130172	0.000744351	8507	-0.307	-0.0019	0.0005	0.000364896	-0.002	0.0006	0.000252593	0.00196567	8416	-0.0017	0.0006	0.00236663	0.00824734	8503
VPA	Oscillibacter sp. PEA192 (HG3A.0021)	-0.0101	0.0026	0.000130937	0.000744616	8507	0.308	-0.0109	0.0026	3.71749e-05	-0.0082	0.0026	0.00201334	0.00881555	8416	-0.0081	0.0027	0.00232327	0.00823489	8503
SED	Eubacteriales sp. (HG3A.0183)	0.0101	0.0026	0.000133526	0.000753561	8507	0.15	0.0097	0.0026	0.000232419	0.008	0.0027	0.00303732	0.011308	8416	0.011	0.0027	5.39952e-05	0.000576135	8503
SED	Cloacibacillus evryensis (HG3A.0566)	0.0022	0.0006	0.000133966	0.000753561	8507	0.451	0.002	0.0006	0.000509649	0.0022	0.0006	0.00022897	0.00188374	8416	0.003	0.0006	8.52712e-07	2.59576e-05	8503
VPA	Clostridia sp. (HG3A.0845)	0.0009	0.0002	0.000138385	0.000774207	8507	1	0.0007	0.0002	0.00345126	0.0008	0.0002	0.000564624	0.00374606	8416	0.0009	0.0002	0.000343192	0.00218633	8503
SED	[Clostridium] symbiosum (HG3A.0370)	0.0031	0.0008	0.000143095	0.000796254	8507	0.647	0.0026	0.0008	0.00113394	0.0022	0.0008	0.00677216	0.0188927	8416	0.0024	0.0008	0.0042367	0.0122829	8503
VPA	Alistipes communis (HG3A.0064)	0.0091	0.0024	0.000153516	0.000849677	8507	-0.223	0.0096	0.0024	7.75148e-05	0.0078	0.0024	0.00124363	0.00640379	8416	0.0049	0.0024	0.042722	0.0740657	8503
VPA	Eubacteriales sp. (HG3A.0080)	-0.0028	0.0007	0.000159654	0.000878947	8507	0.251	-0.003	0.0008	7.15973e-05	-0.0022	0.0008	0.00350989	0.0122314	8416	-0.0026	0.0008	0.000613033	0.00305929	8503
MPA	Alistipes onderdonkii subsp. vulgaris (HG3A.0047)	-0.0213	0.0057	0.000165921	0.000905004	8507	0.163	-0.0222	0.0057	8.70002e-05	-0.0184	0.0058	0.00141771	0.00705347	8416	-0.0251	0.0057	9.9954e-06	0.000161644	8503
MPA	Pseudoflavonifractor sp. An184 (HG3A.0253)	-0.0049	0.0013	0.000166464	0.000905004	8507	-0.217	-0.0046	0.0013	0.000332535	-0.0041	0.0013	0.00185144	0.00851663	8416	-0.0052	0.0013	6.64776e-05	0.000655279	8503
VPA	Oscillibacter sp. (HG3A.0046)	0.0187	0.005	0.00016701	0.000905004	8507	-0.191	0.0196	0.005	8.72697e-05	0.0163	0.005	0.00112953	0.00599518	8416	0.0185	0.005	0.000233732	0.00171569	8503
SED	Enterocloster aldenensis (HG3A.0362)	0.0024	0.0006	0.000175247	0.000941026	8507	-0.214	0.0025	0.0006	4.67578e-05	0.0021	0.0006	0.00125671	0.00643906	8416	0.0018	0.0006	0.00558525	0.0150933	8503
SED	Oscillospiraceae sp. (HG3A.0388)	0.0035	0.0009	0.000175476	0.000941026	8507	0.385	0.0032	0.0009	0.000567508	0.0027	0.0009	0.00469861	0.0144305	8416	0.0043	0.001	9.94147e-06	0.000161644	8503
MPA	Eubacteriales sp. (HG3A.0296)	-0.0012	0.0003	0.00017902	0.000955082	8507	-0.27	-0.0011	0.0003	0.000409738	-0.0009	0.0003	0.00375587	0.0126212	8416	-0.0012	0.0003	6.39878e-05	0.000642984	8503
MPA	Clostridia sp. (HG3A.0706)	0.0024	0.0007	0.000180575	0.000958438	8507	0.93	0.0018	0.0007	0.00484269	0.0017	0.0007	0.0105748	0.026184	8416	0.0022	0.0007	0.000831677	0.00393053	8503
VPA	Eubacteriales sp. (HG3A.0685)	0.0006	0.0002	0.000184667	0.000975153	8507	0.803	0.0005	0.0002	0.0023669	0.0006	0.0002	0.00029859	0.00220743	8416	0.0005	0.0002	0.00160408	0.00643391	8503
VPA	Eubacteriales sp. (HG3A.0392)	0.0044	0.0012	0.000200743	0.00105466	8507	0.497	0.0038	0.0012	0.00126055	0.0035	0.0012	0.00312002	0.0113836	8416	0.0036	0.0012	0.00275261	0.00934082	8503
SED	Dielma fastidiosa (HG3A.0400)	0.0014	0.0004	0.000216338	0.00113086	8507	0.371	0.0013	0.0004	0.00075541	0.0014	0.0004	0.00051371	0.00349796	8416	0.0016	0.0004	8.85567e-05	0.000818358	8503
VPA	Clostridia sp. (HG3A.0706)	0.0024	0.0007	0.000218498	0.00113641	8507	0.464	0.0021	0.0007	0.00116118	0.0023	0.0007	0.00061609	0.00393309	8416	0.0021	0.0007	0.00166331	0.00657603	8503
SED	Sellimonas intestinalis (HG3A.0417)	0.0032	0.0009	0.000228293	0.00118142	8507	0.36	0.0029	0.0009	0.000642117	0.0027	0.0009	0.00282333	0.0107828	8416	0.0025	0.0009	0.00522942	0.0143948	8503
MPA	Lachnospiraceae sp. (HG3A.0180)	0.0055	0.0015	0.000229659	0.00118257	8507	0.267	0.0051	0.0015	0.000675708	0.0042	0.0015	0.00550787	0.0161035	8416	0.0045	0.0015	0.00231091	0.00821923	8503
SED	Lachnospiraceae sp. (HG3A.0772)	0.0017	0.0005	0.000236911	0.00119611	8507	0.627	0.0014	0.0004	0.00140035	0.0018	0.0005	0.000153082	0.00142739	8416	0.0018	0.0005	0.000212823	0.00158469	8503
MPA	Oscillospiraceae sp. (HG3A.0098)	-0.0019	0.0005	0.000236098	0.00119611	8507	0.472	-0.0022	0.0005	3.20659e-05	-0.0016	0.0005	0.00227116	0.0094273	8416	-0.0018	0.0005	0.000669904	0.00328602	8503
VPA	Eubacteriales sp. (HG3A.0791)	0.0006	0.0002	0.000233564	0.00119611	8507	1.462	0.0004	0.0002	0.0157746	0.0006	0.0002	0.000244818	0.00193425	8416	0.0005	0.0002	0.00241146	0.00833238	8503
VPA	Eubacteriales sp. (HG3A.0924)	0.001	0.0003	0.000235444	0.00119611	8507	4.008	-0.0001	0.0003	0.83867	0.001	0.0003	0.000920274	0.0050935	8416	0.001	0.0003	0.000306214	0.00203161	8503
SED	Hungatella hathewayi (HG3A.0455)	0.0022	0.0006	0.000239861	0.00120513	8507	0.566	0.0018	0.0006	0.00107778	0.0017	0.0006	0.00341948	0.0119896	8416	0.0022	0.0006	0.000261277	0.00183961	8503
MPA	Eubacteriales sp. (HG3A.0643)	0.0009	0.0002	0.000245516	0.00122758	8507	0.55	0.0008	0.0002	0.00111364	0.0009	0.0003	0.000596999	0.00388612	8416	0.0008	0.0002	0.000773416	0.00368887	8503
SED	Bacteria sp. (HG3A.0575)	-0.012	0.0033	0.000255348	0.0012706	8507	-0.252	-0.0112	0.0033	0.000627348	-0.0106	0.0034	0.00165132	0.00798651	8416	-0.0094	0.0034	0.0052686	0.0144642	8503
MPA	Blautia hydrogenotrophica (HG3A.0430)	-0.0012	0.0003	0.000260349	0.00128929	8507	-0.365	-0.001	0.0003	0.000704412	-0.0009	0.0003	0.00535974	0.0158044	8416	-0.001	0.0003	0.00267084	0.00909317	8503
MPA	Peptostreptococcaceae sp. (HG3A.0200)	0.005	0.0014	0.000265705	0.00130954	8507	0.325	0.0046	0.0014	0.000827308	0.0043	0.0014	0.00181981	0.00848424	8416	0.0051	0.0014	0.000194197	0.00150848	8503
VPA	Acidaminococcus intestini (HG3A.0407)	-0.0113	0.0031	0.000270727	0.00132171	8507	0.401	-0.0125	0.0031	4.66004e-05	-0.0098	0.0031	0.00170418	0.00809095	8416	-0.0086	0.0031	0.00615896	0.0164246	8503
VPA	Firmicutes sp. (HG3A.0436)	0.01	0.0027	0.000270262	0.00132171	8507	0.354	0.009	0.0027	0.00102612	0.0078	0.0028	0.00460992	0.0143713	8416	0.0098	0.0028	0.000393668	0.00234165	8503
VPA	Eubacteriales sp. (HG3A.0083)	0.01	0.0027	0.000274148	0.00133213	8507	0.205	0.0094	0.0027	0.000595973	0.0102	0.0028	0.000229325	0.00188374	8416	0.0063	0.0028	0.0235903	0.0465953	8503
VPA	Clostridiaceae sp. (HG3A.0238)	0.0051	0.0014	0.000276943	0.00133942	8507	0.437	0.0045	0.0014	0.00131865	0.0049	0.0014	0.000536695	0.00360701	8416	0.0046	0.0014	0.00120354	0.00521197	8503
VPA	Oscillospiraceae sp. (HG3A.0142)	-0.0059	0.0016	0.000286789	0.0013742	8507	0.292	-0.0064	0.0016	7.72931e-05	-0.0045	0.0016	0.00602326	0.0173169	8416	-0.0071	0.0016	1.39753e-05	0.00020397	8503
VPA	Eubacteriales sp. (HG3A.0369)	0.0008	0.0002	0.000285725	0.0013742	8507	1.232	0.0005	0.0002	0.0137473	0.0008	0.0002	0.000305299	0.00224103	8416	0.0007	0.0002	0.00107513	0.00481713	8503
SED	Eubacteriales sp. (HG3A.0163)	0.002	0.0005	0.000290308	0.00138465	8507	0.339	0.0018	0.0005	0.00085379	0.0018	0.0006	0.0011147	0.00594696	8416	0.0028	0.0006	4.86569e-07	1.67866e-05	8503
SED	Eubacteriales sp. (HG3A.0396)	-0.0025	0.0007	0.000292173	0.00138715	8507	-0.78	-0.002	0.0007	0.00292908	-0.0021	0.0007	0.0031881	0.0114971	8416	-0.002	0.0007	0.0048828	0.0135894	8503
SED	Clostridium sp. (HG3A.0050)	0.0041	0.0011	0.000300188	0.00140586	8507	0.334	0.0037	0.0011	0.000922923	0.0034	0.0011	0.00286245	0.0108897	8416	0.0014	0.0012	0.230785	0.294165	8503
VPA	Oscillospiraceae sp. (HG3A.0146)	0.0021	0.0006	0.000297726	0.00140586	8507	0.812	0.0016	0.0006	0.00494876	0.0017	0.0006	0.00323773	0.0115919	8416	0.0021	0.0006	0.000317984	0.002083	8503
VPA	Firmicutes sp. (HG3A.0641)	0.0007	0.0002	0.000298886	0.00140586	8507	1.052	0.0005	0.0002	0.00697131	0.0005	0.0002	0.00312301	0.0113836	8416	0.0006	0.0002	0.0015909	0.00640694	8503
SED	Coprococcus sp. AM27-12LB (HG3A.0687)	0.0042	0.0012	0.00030233	0.00140951	8507	0.398	0.0038	0.0011	0.000728123	0.0043	0.0012	0.000313854	0.0022716	8416	0.0025	0.0012	0.0417028	0.072623	8503
VPA	Lachnospiraceae sp. (HG3A.0172)	0.0025	0.0007	0.000306789	0.00142389	8507	0.349	0.0022	0.0007	0.00112823	0.002	0.0007	0.00452779	0.0142008	8416	0.0021	0.0007	0.00257786	0.00883473	8503
SED	Coprobacillus cateniformis (HG3A.0456)	0.0026	0.0007	0.000323088	0.00149062	8507	0.533	0.0022	0.0007	0.00146535	0.0022	0.0007	0.00238465	0.0095513	8416	0.0029	0.0007	9.88049e-05	0.000874044	8503
MPA	Streptococcus oralis subsp. oralis (HG3A.0705)	-0.0008	0.0002	0.000324867	0.00149062	8507	-0.795	-0.0006	0.0002	0.00180814	-0.0008	0.0002	0.00029775	0.00220743	8416	-0.0007	0.0002	0.00135273	0.005578	8503
VPA	Oscillospiraceae sp. (HG3A.0072)	0.0133	0.0037	0.000325488	0.00149062	8507	-0.18	0.014	0.0038	0.000197731	0.0119	0.0037	0.00143114	0.00705347	8416	0.0066	0.0037	0.0760293	0.117273	8503
VPA	Eggerthella lenta (HG3A.0225)	-0.003	0.0008	0.00033336	0.00151994	8507	0.378	-0.0033	0.0008	6.6828e-05	-0.0025	0.0008	0.00268595	0.0104904	8416	-0.0022	0.0008	0.00866462	0.0214543	8503
MPA	Eubacteriales sp. (HG3A.0311)	-0.0015	0.0004	0.000336678	0.00152834	8507	-0.284	-0.0014	0.0004	0.000833669	-0.0016	0.0004	0.000396771	0.00281273	8416	-0.0019	0.0004	6.98928e-06	0.000126309	8503
MPA	Eubacteriales sp. (HG3A.0383)	0.0018	0.0005	0.000340846	0.00153779	8507	0.556	0.0015	0.0005	0.00224081	0.0014	0.0005	0.00449531	0.0141418	8416	0.0013	0.0005	0.0101569	0.0241663	8503
VPA	Butyricicoccus sp. (HG3A.0008)	-0.0068	0.0019	0.000341731	0.00153779	8507	0.227	-0.0073	0.0019	0.000143982	-0.0074	0.0019	0.000127074	0.00125259	8416	-0.0034	0.0019	0.074988	0.116186	8503
SED	Prevotella copri (HG3A.0237)	-0.0343	0.0096	0.00034671	0.00155344	8507	-0.139	-0.0329	0.0096	0.00058839	-0.0288	0.0098	0.00324798	0.0115919	8416	-0.0426	0.0099	1.58961e-05	0.000228507	8503
SED	Faecalibacterium sp. (HG3A.0073)	-0.0161	0.0045	0.000348557	0.00155499	8507	0.154	-0.0168	0.0045	0.000186437	-0.0155	0.0046	0.000753535	0.0044313	8416	-0.016	0.0046	0.00059035	0.00300991	8503
VPA	Dorea sp. AF24-7LB (HG3A.0086)	-0.0033	0.0009	0.000350775	0.00155817	8507	0.238	-0.0035	0.0009	0.000133806	-0.0026	0.0009	0.00413321	0.0134103	8416	-0.0022	0.0009	0.0158481	0.0343155	8503
MPA	Lachnospiraceae sp. (HG3A.0433)	-0.0008	0.0002	0.000359642	0.00159073	8507	-0.201	-0.0008	0.0002	0.000591839	-0.0006	0.0002	0.00475682	0.014523	8416	-0.0008	0.0002	0.000323458	0.00208853	8503
VPA	Blautia hydrogenotrophica (HG3A.0430)	-0.0011	0.0003	0.000368765	0.00162414	8507	0.278	-0.0012	0.0003	0.000120314	-0.001	0.0003	0.00216093	0.00912884	8416	-0.0009	0.0003	0.00760527	0.0194838	8503
VPA	Firmicutes sp. (HG3A.0397)	0.0054	0.0015	0.000375862	0.00164838	8507	0.445	0.0047	0.0015	0.00174753	0.0043	0.0015	0.00465413	0.0143792	8416	0.0039	0.0015	0.0101372	0.0241663	8503
SED	Eubacteriales sp. (HG3A.0083)	-0.0099	0.0028	0.000385059	0.00168018	8507	-0.166	-0.0094	0.0028	0.000688696	-0.0088	0.0028	0.00191617	0.00855772	8416	-0.0037	0.0029	0.199395	0.260244	8503
MPA	Lachnospiraceae sp. (HG3A.0890)	-0.0007	0.0002	0.000386359	0.00168018	8507	-0.32	-0.0006	0.0002	0.000930064	-0.0006	0.0002	0.00143034	0.00705347	8416	-0.0007	0.0002	0.000358428	0.00218633	8503
MPA	Hungatella hathewayi (HG3A.0455)	-0.0021	0.0006	0.000389269	0.00168574	8507	-0.567	-0.0017	0.0006	0.00170127	-0.0017	0.0006	0.00312605	0.0113836	8416	-0.002	0.0006	0.000572893	0.00298791	8503
MPA	Holdemanella sp. (HG3A.0822)	0.0024	0.0007	0.000393284	0.00169604	8507	0.579	0.002	0.0007	0.00280394	0.0023	0.0007	0.000800413	0.00465408	8416	0.0025	0.0007	0.000253133	0.0018194	8503
SED	Clostridium sp. TF06-15AC (HG3A.0032)	0.008	0.0023	0.000405436	0.00173399	8507	-0.185	0.0084	0.0023	0.00019521	0.0073	0.0023	0.00161565	0.00790351	8416	-0.0012	0.0023	0.592438	0.64749	8503
MPA	Eubacteriales sp. (HG3A.0235)	0.0016	0.0005	0.000404134	0.00173399	8507	-0.321	0.0018	0.0004	5.33343e-05	0.0014	0.0005	0.00287694	0.0108897	8416	0.0013	0.0005	0.00363303	0.0111657	8503
MPA	Oscillospiraceae sp. (HG3A.0475)	0.0037	0.001	0.000408038	0.00173794	8507	0.456	0.0032	0.001	0.00186183	0.0036	0.0011	0.000914821	0.00509053	8416	0.0032	0.0011	0.00215221	0.00784359	8503
VPA	Coprococcus sp. (HG3A.0404)	-0.0025	0.0007	0.000415677	0.00175602	8507	0.137	-0.0026	0.0007	0.000242963	-0.0024	0.0007	0.00098806	0.00535415	8416	-0.002	0.0007	0.00528988	0.0144842	8503
VPA	Firmicutes sp. (HG3A.0526)	0.0047	0.0013	0.000414055	0.00175602	8507	0.462	0.0041	0.0013	0.00175251	0.0039	0.0013	0.00384846	0.0128076	8416	0.004	0.0013	0.00320466	0.0102438	8503
SED	Intestinimonas butyriciproducens (HG3A.0187)	0.0029	0.0008	0.000441165	0.00183506	8507	0.279	0.0026	0.0008	0.000990096	0.0025	0.0008	0.00277207	0.0106658	8416	0.0036	0.0008	2.20239e-05	0.000281416	8503
SED	Eubacteriales sp. (HG3A.0234)	-0.0173	0.0049	0.000441477	0.00183506	8507	0.166	-0.0181	0.0049	0.000229553	-0.0174	0.005	0.000540967	0.00361226	8416	-0.0149	0.0051	0.00339962	0.0106625	8503
MPA	Eubacteriales sp. (HG3A.0757)	0.0075	0.0021	0.00043781	0.00183506	8507	0.43	0.0066	0.0021	0.00189649	0.0067	0.0022	0.00191147	0.00855772	8416	0.007	0.0021	0.00115289	0.00501364	8503
VPA	Eubacteriales sp. (HG3A.0229)	0.0041	0.0012	0.000439055	0.00183506	8507	1.006	0.003	0.0012	0.0130306	0.0041	0.0012	0.000613729	0.00393309	8416	0.0028	0.0012	0.0200442	0.0413262	8503
SED	Collinsella intestinalis (HG3A.0802)	0.0029	0.0008	0.000449007	0.00185889	8507	0.49	0.0025	0.0008	0.00164753	0.0025	0.0008	0.00243312	0.00968569	8416	0.0019	0.0009	0.023896	0.0471093	8503
SED	Eubacteriales sp. (HG3A.0392)	-0.0042	0.0012	0.000456698	0.0018832	8507	-0.271	-0.0039	0.0012	0.00114633	-0.0033	0.0012	0.00709588	0.0195846	8416	-0.0031	0.0012	0.013474	0.0301852	8503
MPA	Eubacteriales sp. (HG3A.0498)	-0.0096	0.0027	0.000460725	0.00189226	8507	0.284	-0.0104	0.0027	0.000147158	-0.008	0.0028	0.00377214	0.0126348	8416	-0.0082	0.0028	0.00305788	0.00995253	8503
SED	Lachnospiraceae sp. (HG3A.0040)	-0.0086	0.0024	0.000464367	0.00189968	8507	-0.25	-0.008	0.0024	0.00110989	-0.0103	0.0025	3.85302e-05	0.00052472	8416	-0.0096	0.0025	0.000153721	0.00130411	8503
VPA	Eubacteriales sp. (HG3A.0184)	0.0045	0.0013	0.000468143	0.00190236	8507	0.573	0.0037	0.0013	0.00352338	0.0038	0.0013	0.00297833	0.0111551	8416	0.0035	0.0013	0.00628276	0.0166308	8503
VPA	Eubacteriales sp. (HG3A.0309)	0.0026	0.0008	0.000468698	0.00190236	8507	0.688	0.0021	0.0008	0.00482422	0.0021	0.0008	0.00483359	0.014628	8416	0.0022	0.0008	0.00389466	0.0116166	8503
MPA	Streptococcus parasanguinis (HG3A.0117)	-0.0042	0.0012	0.000477878	0.00193205	8507	0.491	-0.0048	0.0012	6.47141e-05	-0.0039	0.0012	0.00135131	0.0068559	8416	-0.0031	0.0012	0.0104928	0.024682	8503
SED	Eubacteriales sp. (HG3A.0489)	-0.0058	0.0017	0.000488439	0.00195848	8507	-0.261	-0.0054	0.0017	0.00120194	-0.004	0.0017	0.0194336	0.0422559	8416	-0.0032	0.0017	0.0591736	0.0953967	8503
MPA	Anaerobutyricum hallii (HG3A.0012)	-0.0117	0.0033	0.000486807	0.00195848	8507	0.132	-0.0121	0.0033	0.000293382	-0.0089	0.0034	0.00858389	0.022492	8416	-0.007	0.0033	0.0366897	0.0661565	8503
MPA	Lachnospiraceae sp. (HG3A.0257)	0.0014	0.0004	0.000490094	0.00195848	8507	0.272	0.0013	0.0004	0.0012083	0.0013	0.0004	0.00202715	0.00881555	8416	0.0014	0.0004	0.000357457	0.00218633	8503
SED	Dorea formicigenerans (HG3A.0006)	0.004	0.0011	0.000499492	0.00197319	8507	0.233	0.0037	0.0011	0.00109508	0.0024	0.0012	0.0353786	0.0659763	8416	-0.0005	0.0012	0.689639	0.737373	8503
SED	Oscillospiraceae sp. (HG3A.0210)	-0.0025	0.0007	0.000496841	0.00197319	8507	-0.171	-0.0024	0.0007	0.000884916	-0.0014	0.0007	0.0587445	0.0968479	8416	-0.0012	0.0007	0.100961	0.149277	8503
VPA	Eubacteriales sp. (HG3A.0335)	-0.002	0.0006	0.000498558	0.00197319	8507	0.388	-0.0022	0.0006	0.000135829	-0.0017	0.0006	0.00305518	0.0113133	8416	-0.0011	0.0006	0.0585801	0.0948823	8503
VPA	Clostridia sp. (HG3A.0661)	0.0019	0.0005	0.000511981	0.00201483	8507	0.582	0.0015	0.0005	0.00371194	0.0017	0.0005	0.00167851	0.00801823	8416	0.0016	0.0005	0.0028366	0.00950122	8503
VPA	Faecalibacterium sp. OF04-11AC (HG3A.0070)	0.013	0.0037	0.000516558	0.00202514	8507	0.288	0.0119	0.0038	0.00168651	0.0103	0.0038	0.00632383	0.017932	8416	0.0124	0.0038	0.00108941	0.00485679	8503
SED	Eubacteriales sp. (HG3A.0498)	0.0097	0.0028	0.00052075	0.00203387	8507	0.2	0.0091	0.0028	0.00102912	0.0078	0.0028	0.00624373	0.0178024	8416	0.0069	0.0029	0.0170809	0.0365831	8503
VPA	Ruminococcus sp. (HG3A.0337)	0.0017	0.0005	0.000529903	0.00206184	8507	0.56	0.0014	0.0005	0.00305184	0.0014	0.0005	0.00514125	0.0152908	8416	0.0016	0.0005	0.00109448	0.00485679	8503
SED	Anaerobutyricum hallii (HG3A.0012)	0.0118	0.0034	0.000534734	0.00206686	8507	0.119	0.0114	0.0034	0.000814614	0.0088	0.0035	0.0111545	0.0272286	8416	-0.0001	0.0035	0.96835	0.973997	8503
SED	Blautia sp. AF19-10LB (HG3A.0157)	-0.0075	0.0022	0.000535186	0.00206686	8507	-0.374	-0.0067	0.0021	0.00173082	-0.0057	0.0022	0.00952511	0.024163	8416	-0.0056	0.0022	0.0118931	0.027415	8503
MPA	Eubacteriales sp. (HG3A.1055)	-0.0007	0.0002	0.00054101	0.00208158	8507	-0.553	-0.0006	0.0002	0.0024472	-0.0006	0.0002	0.00400815	0.013128	8416	-0.0008	0.0002	0.00020032	0.00152449	8503
MPA	Eubacteriales sp. (HG3A.0427)	0.0014	0.0004	0.000544025	0.00208543	8507	0.437	0.0013	0.0004	0.00219011	0.0012	0.0004	0.00372987	0.0125746	8416	0.0013	0.0004	0.00209197	0.00773283	8503
MPA	Clostridia sp. (HG3A.0553)	-0.0017	0.0005	0.00055081	0.002097	8507	-0.379	-0.0016	0.0005	0.00145121	-0.0017	0.0005	0.000799638	0.00465408	8416	-0.002	0.0005	9.54636e-05	0.000851766	8503
VPA	Eubacteriales sp. (HG3A.0087)	0.0027	0.0008	0.000551096	0.002097	8507	0.344	0.0024	0.0008	0.00190759	0.0022	0.0008	0.00446458	0.0140952	8416	0.002	0.0008	0.00857203	0.021327	8503
SED	Eubacteriales sp. (HG3A.0242)	-0.001	0.0003	0.000554369	0.00210173	8507	0.238	-0.0011	0.0003	0.000191444	-0.0007	0.0003	0.016025	0.0360563	8416	-0.0003	0.0003	0.306383	0.372628	8503
SED	Collinsella tanakaei (HG3A.0850)	0.0026	0.0007	0.000563349	0.00210493	8507	0.687	0.0021	0.0007	0.00334908	0.0022	0.0007	0.00162171	0.00790351	8416	0.0023	0.0008	0.00315403	0.0101649	8503
MPA	Anaerostipes caccae (HG3A.0747)	-0.0011	0.0003	0.000562076	0.00210493	8507	-0.699	-0.0009	0.0003	0.000628961	-0.0009	0.0003	0.00276985	0.0106658	8416	-0.001	0.0003	0.00132648	0.00557265	8503
MPA	Erysipelotrichales sp. (HG3A.1207)	-0.0009	0.0003	0.000561688	0.00210493	8507	-0.782	-0.0007	0.0002	0.00125033	-0.0008	0.0003	0.00226251	0.0094273	8416	-0.0009	0.0003	0.000353365	0.00218633	8503
VPA	Clostridia sp. (HG3A.1039)	0.0017	0.0005	0.00056	0.00210493	8507	1.243	0.0011	0.0004	0.00789523	0.0016	0.0005	0.000999724	0.00538914	8416	0.0015	0.0005	0.00217749	0.00790774	8503
VPA	Eubacteriales sp. (HG3A.0183)	-0.009	0.0026	0.000567222	0.00211178	8507	0.145	-0.0094	0.0026	0.000351203	-0.0073	0.0026	0.00576016	0.0166658	8416	-0.0092	0.0026	0.000501392	0.00274887	8503
SED	Lachnospiraceae sp. (HG3A.0890)	0.0007	0.0002	0.000576921	0.00214019	8507	0.458	0.0006	0.0002	0.00218948	0.0006	0.0002	0.00441721	0.014024	8416	0.0007	0.0002	0.000259364	0.00183864	8503
VPA	Bacteria sp. (HG3A.0218)	0.0056	0.0016	0.000584693	0.00216128	8507	0.506	0.0048	0.0016	0.0030679	0.005	0.0016	0.00233375	0.00952018	8416	0.0046	0.0016	0.00506038	0.014004	8503
VPA	Eubacteriales sp. (HG3A.0188)	0.0132	0.0038	0.000587909	0.00216543	8507	0.398	0.0117	0.0038	0.00241236	0.0128	0.0039	0.000960408	0.00523169	8416	0.0101	0.0039	0.00925527	0.0225925	8503
SED	Eubacteriales sp. (HG3A.0280)	-0.0086	0.0025	0.00059678	0.00218019	8507	0.184	-0.0091	0.0025	0.000285469	-0.0067	0.0026	0.00890569	0.0230435	8416	-0.0067	0.0026	0.00969832	0.023347	8503
SED	Clostridiaceae sp. (HG3A.0431)	0.0034	0.001	0.000595231	0.00218019	8507	-0.484	0.0038	0.0009	4.29443e-05	0.003	0.001	0.0027186	0.0105384	8416	0.0017	0.001	0.0930008	0.139069	8503
MPA	Eubacteriales sp. (HG3A.0432)	0.0013	0.0004	0.000598235	0.00218019	8507	0.231	0.0012	0.0004	0.00131094	0.0012	0.0004	0.00188405	0.00855772	8416	0.0012	0.0004	0.00162532	0.00647004	8503
VPA	Lachnospiraceae sp. (HG3A.0393)	-0.0044	0.0013	0.000602726	0.00218885	8507	0.191	-0.0047	0.0013	0.000303087	-0.0037	0.0013	0.00386859	0.0128333	8416	-0.0034	0.0013	0.00849827	0.0212103	8503
SED	[Ruminococcus] torques (HG3A.0034)	0.0111	0.0032	0.000605461	0.00219109	8507	0.129	0.0107	0.0032	0.000945801	0.0061	0.0033	0.0634404	0.102756	8416	0.003	0.0033	0.373915	0.441019	8503
SED	Eubacteriales sp. (HG3A.0350)	-0.0011	0.0003	0.000607684	0.00219147	8507	-0.218	-0.001	0.0003	0.00112063	-0.0009	0.0003	0.00812037	0.0214403	8416	-0.0007	0.0003	0.0300273	0.0564034	8503
MPA	Eubacteriales sp. (HG3A.0819)	0.0005	0.0002	0.00061651	0.00221558	8507	0.373	0.0005	0.0002	0.0015395	0.0005	0.0002	0.00123907	0.00640379	8416	0.0005	0.0002	0.00111578	0.00487269	8503
MPA	Streptococcus anginosus (HG3A.0680)	-0.0009	0.0003	0.000626637	0.00224419	8507	-0.614	-0.0008	0.0003	0.00278543	-0.0009	0.0003	0.000738802	0.00436949	8416	-0.0008	0.0003	0.00379063	0.0114062	8503
VPA	Roseburia hominis (HG3A.0035)	0.0097	0.0028	0.000640001	0.00228414	8507	0.685	0.0077	0.0028	0.00639058	0.0077	0.0028	0.00684376	0.0190411	8416	0.0099	0.0029	0.000522014	0.00282872	8503
SED	[Clostridium] innocuum (HG3A.0365)	0.0024	0.0007	0.000645518	0.00229591	8507	0.487	0.0021	0.0007	0.00293105	0.0018	0.0007	0.00997261	0.0251748	8416	0.002	0.0007	0.00560348	0.0151031	8503
VPA	Clostridia sp. (HG3A.1008)	0.0015	0.0004	0.000647979	0.00229678	8507	0.806	0.0011	0.0004	0.00723621	0.0015	0.0004	0.00071031	0.00426861	8416	0.0013	0.0004	0.00235568	0.00824734	8503
MPA	Lachnospiraceae sp. (HG3A.0236)	0.0027	0.0008	0.00065836	0.0023256	8507	0.396	0.0024	0.0008	0.00234709	0.0021	0.0008	0.0105373	0.0261536	8416	0.0024	0.0008	0.00347455	0.0107669	8503
SED	Eubacteriales sp. (HG3A.0132)	-0.0124	0.0036	0.000671373	0.00236351	8507	0.106	-0.0128	0.0036	0.000451018	-0.0118	0.0037	0.00162652	0.00790351	8416	-0.0087	0.0038	0.0205744	0.042191	8503
MPA	Eubacteriales sp. (HG3A.0392)	0.004	0.0012	0.000681219	0.00238197	8507	0.243	0.0037	0.0012	0.00147044	0.0032	0.0012	0.00786955	0.0209311	8416	0.0034	0.0012	0.00398525	0.011785	8503
VPA	Eubacteriales sp. (HG3A.0443)	0.0019	0.0006	0.00067999	0.00238197	8507	0.494	0.0016	0.0006	0.00372108	0.0017	0.0006	0.00215422	0.00912884	8416	0.0016	0.0006	0.00392983	0.0116544	8503
VPA	Eubacteriales sp. (HG3A.0269)	0.0012	0.0004	0.000685488	0.00238882	8507	0.277	0.0011	0.0004	0.0017628	0.0011	0.0004	0.00327029	0.0116314	8416	0.0009	0.0004	0.0183852	0.038682	8503
MPA	Oscillospiraceae sp. (HG3A.0382)	0.0025	0.0007	0.000697986	0.00242421	8507	0.304	0.0023	0.0007	0.00197544	0.0021	0.0008	0.00594667	0.0171443	8416	0.0023	0.0008	0.00183304	0.00700073	8503
MPA	Lachnospiraceae sp. (HG3A.1240)	-0.001	0.0003	0.000701053	0.00242672	8507	-0.542	-0.0008	0.0003	0.00225061	-0.0009	0.0003	0.00215168	0.00912884	8416	-0.0009	0.0003	0.000930429	0.00433781	8503
SED	Lachnospiraceae sp. (HG3A.0217)	-0.0074	0.0022	0.000714577	0.00246529	8507	-0.226	-0.0069	0.0022	0.00155353	-0.0054	0.0022	0.0144637	0.0335106	8416	-0.007	0.0022	0.00186476	0.00706968	8503
MPA	unclassified sp. (HG3A.0567)	-0.0049	0.0014	0.000720979	0.00247911	8507	-0.252	-0.0045	0.0014	0.00124655	-0.0042	0.0015	0.00396842	0.0130859	8416	-0.0047	0.0014	0.00106801	0.00480605	8503
MPA	Blautia producta (HG3A.0619)	-0.0015	0.0005	0.00074481	0.00255258	8507	-0.496	-0.0013	0.0004	0.00224396	-0.0014	0.0005	0.00204508	0.00883899	8416	-0.0014	0.0005	0.00157374	0.00636259	8503
VPA	Eubacteriales sp. (HG3A.1244)	0.0004	0.0001	0.000760784	0.00259872	8507	4.038	0	0.0001	0.592724	0.0004	0.0001	0.00142457	0.00705347	8416	0.0004	0.0001	0.00172947	0.00674486	8503
SED	Streptococcus oralis subsp. oralis (HG3A.0705)	0.0007	0.0002	0.000796887	0.00271308	8507	0.926	0.0005	0.0002	0.00639225	0.0007	0.0002	0.000689225	0.00419616	8416	0.0006	0.0002	0.00896321	0.0220879	8503
SED	Eubacteriales sp. (HG3A.0373)	-0.0084	0.0025	0.000803729	0.00272741	8507	-0.16	-0.008	0.0025	0.00136385	-0.0053	0.0026	0.0388623	0.0713165	8416	-0.003	0.0026	0.24155	0.305629	8503
SED	Ruminococcus sp. AM42-11 (HG3A.0002)	0.0101	0.003	0.000814945	0.00275643	8507	0.154	0.0096	0.003	0.00137168	0.0063	0.0031	0.0410264	0.0738475	8416	0.0057	0.0031	0.0650888	0.103041	8503
MPA	Eubacteriales sp. (HG3A.0145)	-0.0013	0.0004	0.000827376	0.00278533	8507	0.332	-0.0014	0.0004	0.000140968	-0.001	0.0004	0.0121581	0.0293324	8416	-0.0014	0.0004	0.0004561	0.00259376	8503
VPA	[Ruminococcus] gnavus (HG3A.0239)	-0.009	0.0027	0.000828871	0.00278533	8507	0.407	-0.0101	0.0027	0.000158478	-0.0073	0.0027	0.00733313	0.0201856	8416	-0.0059	0.0027	0.0302913	0.0567962	8503
MPA	Merdimonas faecis (HG3A.0494)	-0.0017	0.0005	0.000838014	0.00280694	8507	-0.417	-0.0015	0.0005	0.00145375	-0.0014	0.0005	0.00762269	0.0205455	8416	-0.0018	0.0005	0.000614813	0.00305929	8503
SED	Erysipelotrichales sp. (HG3A.0303)	0.0011	0.0003	0.000861416	0.00284097	8507	0.399	0.001	0.0003	0.0027993	0.001	0.0003	0.00446688	0.0140952	8416	0.0016	0.0003	2.35493e-06	6.24962e-05	8503
SED	Eubacteriales sp. (HG3A.0353)	0.0014	0.0004	0.000861306	0.00284097	8507	-0.449	0.0016	0.0004	0.000133763	0.0011	0.0004	0.0124468	0.0297476	8416	0.0014	0.0004	0.00122598	0.00525371	8503
SED	Anaerotignum lactatifermentans (HG3A.0676)	0.003	0.0009	0.000859077	0.00284097	8507	-0.489	0.0034	0.0009	0.000120581	0.0027	0.0009	0.0032884	0.0116558	8416	0.0021	0.0009	0.020715	0.0423716	8503
MPA	Firmicutes sp. (HG3A.0454)	0.0128	0.0038	0.000851602	0.00284097	8507	0.372	0.0114	0.0038	0.00313958	0.0103	0.0039	0.00869966	0.0226805	8416	0.0102	0.0038	0.00828912	0.0209091	8503
VPA	Eubacteriales sp. (HG3A.0062)	0.0208	0.0062	0.000864239	0.00284097	8507	0.297	0.019	0.0063	0.00246976	0.0173	0.0063	0.00608057	0.0174332	8416	0.0228	0.0063	0.000298319	0.00201804	8503
VPA	Clostridia sp. (HG3A.1020)	0.0006	0.0002	0.000864644	0.00284097	8507	0.614	0.0005	0.0002	0.00381534	0.0006	0.0002	0.00176477	0.00830243	8416	0.0005	0.0002	0.00431618	0.012422	8503
MPA	Clostridia sp. (HG3A.0623)	-0.0006	0.0002	0.000869678	0.00284847	8507	-0.418	-0.0005	0.0002	0.000834034	-0.0005	0.0002	0.00363162	0.012405	8416	-0.0007	0.0002	0.000173138	0.00140074	8503
SED	Hungatella hathewayi (HG3A.0451)	0.0014	0.0004	0.000883207	0.00288366	8507	0.492	0.0012	0.0004	0.00380391	0.0013	0.0004	0.00268162	0.0104904	8416	0.0016	0.0004	0.000193526	0.00150848	8503
SED	Oscillospiraceae sp. (HG3A.0207)	-0.0025	0.0008	0.000895096	0.00291328	8507	0.248	-0.0027	0.0008	0.00032801	-0.0016	0.0008	0.0397135	0.0721114	8416	-0.0007	0.0008	0.399613	0.465241	8503
MPA	Blautia massiliensis (HG3A.0023)	-0.0146	0.0044	0.000906166	0.00292574	8507	0.206	-0.0156	0.0044	0.000421596	-0.0092	0.0044	0.0377477	0.0693941	8416	-0.0088	0.0044	0.0464127	0.0792692	8503
MPA	Lachnospiraceae sp. (HG3A.0422)	-0.001	0.0003	0.000907402	0.00292574	8507	-0.224	-0.0009	0.0003	0.00160594	-0.0009	0.0003	0.00380683	0.0127099	8416	-0.001	0.0003	0.000872732	0.00410581	8503
MPA	Collinsella stercoris (HG3A.1140)	-0.0026	0.0008	0.000902036	0.00292574	8507	-0.622	-0.0021	0.0007	0.00355168	-0.0022	0.0007	0.00323182	0.0115919	8416	-0.0024	0.0008	0.0022657	0.00811418	8503
SED	Anaeromassilibacillus sp. Marseille-P3371 (HG3A.0304)	0.0019	0.0006	0.000937508	0.00299387	8507	0.29	0.0017	0.0006	0.0022977	0.0015	0.0006	0.00938491	0.0239246	8416	0.0019	0.0006	0.00110399	0.00485679	8503
SED	Amedibacillus dolichus (HG3A.0798)	0.0012	0.0004	0.00094116	0.00299387	8507	0.817	0.001	0.0003	0.00144163	0.001	0.0004	0.00496142	0.0148945	8416	0.0008	0.0004	0.0247472	0.0484184	8503
SED	Eubacteriales sp. (HG3A.1083)	0.0006	0.0002	0.000934458	0.00299387	8507	2.101	0.0004	0.0001	0.00274289	0.0006	0.0002	0.00184434	0.00851663	8416	0.0004	0.0002	0.0246787	0.0483758	8503
MPA	Burkholderiales sp. (HG3A.0799)	0.0022	0.0007	0.000945289	0.00299387	8507	0.704	0.0018	0.0007	0.00767148	0.0023	0.0007	0.000678327	0.00415425	8416	0.0021	0.0007	0.00215225	0.00784359	8503
MPA	Lactobacillus gasseri (HG3A.0884)	-0.0022	0.0007	0.000943857	0.00299387	8507	-1.556	-0.0014	0.0005	0.0074868	-0.002	0.0006	0.00227277	0.0094273	8416	-0.002	0.0007	0.00286715	0.00955589	8503
VPA	Lachnospiraceae sp. (HG3A.0217)	0.0071	0.0022	0.000945891	0.00299387	8507	0.584	0.0059	0.0022	0.00685034	0.0055	0.0022	0.0117769	0.0286129	8416	0.0067	0.0022	0.00210466	0.00775203	8503
SED	Clostridiaceae sp. (HG3A.0238)	-0.0047	0.0014	0.000992191	0.00313085	8507	-0.266	-0.0043	0.0014	0.0022691	-0.0045	0.0015	0.00202615	0.00881555	8416	-0.0043	0.0015	0.00347357	0.0107669	8503
VPA	Eubacteriales sp. (HG3A.0249)	0.0041	0.0013	0.00104801	0.00329694	8507	0.41	0.0036	0.0012	0.00385514	0.0036	0.0013	0.00423025	0.0136396	8416	0.0028	0.0013	0.0251928	0.0491972	8503
SED	Eubacteriales sp. (HG3A.0264)	-0.0011	0.0003	0.00107605	0.00337489	8507	0.295	-0.0012	0.0003	0.0003119	-0.001	0.0003	0.00480239	0.014619	8416	-0.0007	0.0003	0.0401489	0.0705502	8503
SED	Clostridium sp. AF15-31 (HG3A.0293)	-0.0127	0.0039	0.00107991	0.00337674	8507	-0.125	-0.0122	0.0039	0.00164291	-0.0106	0.004	0.00752128	0.020395	8416	-0.0096	0.004	0.0165388	0.0355876	8503
SED	Oscillospiraceae sp. (HG3A.0060)	-0.0091	0.0028	0.00108566	0.00338452	8507	-0.112	-0.0088	0.0028	0.00160679	-0.0053	0.0028	0.0587638	0.0968479	8416	-0.0033	0.0029	0.246778	0.311371	8503
SED	Eubacteriales sp. (HG3A.0405)	-0.0041	0.0013	0.00109057	0.00338569	8507	-0.232	-0.0038	0.0013	0.00225742	-0.0029	0.0013	0.0254256	0.0509004	8416	-0.0027	0.0013	0.0355716	0.0647041	8503
MPA	Eubacteriales sp. (HG3A.0489)	0.0053	0.0016	0.00109258	0.00338569	8507	0.848	0.004	0.0016	0.0156704	0.0027	0.0017	0.103411	0.151817	8416	0.0042	0.0016	0.0106806	0.0250667	8503
MPA	Firmicutes sp. (HG3A.0501)	0.0099	0.003	0.00109659	0.00338798	8507	0.288	0.009	0.003	0.00279762	0.0083	0.0031	0.00741121	0.020239	8416	0.0082	0.003	0.00683205	0.01773	8503
VPA	Eubacteriales sp. (HG3A.0506)	0.0007	0.0002	0.00112081	0.00345249	8507	1.324	0.0004	0.0002	0.0326761	0.0007	0.0002	0.00191825	0.00855772	8416	0.0007	0.0002	0.00324336	0.0102845	8503
VPA	Eubacteriales sp. (HG3A.0377)	0.0062	0.0019	0.00114451	0.00351503	8507	0.912	0.0045	0.0019	0.0184459	0.0057	0.0019	0.00313461	0.0113836	8416	0.0061	0.0019	0.00161003	0.00643391	8503
VPA	Eubacteriales sp. (HG3A.1147)	0.003	0.0009	0.00115173	0.00352675	8507	0.893	0.0022	0.0009	0.015048	0.0027	0.0009	0.00353119	0.0122644	8416	0.0025	0.0009	0.00629954	0.0166327	8503
MPA	Eubacteriales sp. (HG3A.0439)	-0.0011	0.0003	0.00115931	0.0035357	8507	-0.435	-0.0009	0.0003	0.00251214	-0.0009	0.0003	0.0118466	0.0287148	8416	-0.0013	0.0003	0.000159079	0.00133768	8503
VPA	Roseburia sp. AM59-24XD (HG3A.0391)	0.0038	0.0012	0.00116149	0.0035357	8507	0.502	0.0032	0.0012	0.00612872	0.0032	0.0012	0.00762149	0.0205455	8416	0.0039	0.0012	0.00110744	0.00485679	8503
SED	Eubacteriales sp. (HG3A.0137)	-0.0096	0.003	0.00118403	0.00357305	8507	-0.173	-0.0091	0.003	0.00209496	-0.0073	0.003	0.0157272	0.0358539	8416	-0.0058	0.003	0.0570599	0.0931498	8503
MPA	Bacteroides uniformis (HG3A.0007)	-0.0246	0.0076	0.00118411	0.00357305	8507	0.125	-0.0256	0.0076	0.000754181	-0.0247	0.0077	0.00138925	0.00697998	8416	-0.0278	0.0076	0.000272797	0.00190774	8503
VPA	Eubacteriales sp. (HG3A.0427)	0.0014	0.0004	0.00118109	0.00357305	8507	1.02	0.0009	0.0004	0.0238802	0.0012	0.0004	0.00366979	0.0124542	8416	0.0011	0.0004	0.00683506	0.01773	8503
VPA	Eubacteriales sp. (HG3A.0908)	0.0005	0.0002	0.00120942	0.00362826	8507	1.484	0.0003	0.0002	0.0653756	0.0005	0.0002	0.00172168	0.00813671	8416	0.0004	0.0002	0.00779711	0.0198982	8503
VPA	Coprococcus sp. OM04-5BH (HG3A.1028)	0.0049	0.0015	0.00120655	0.00362826	8507	0.757	0.0038	0.0015	0.0128396	0.0041	0.0015	0.00737917	0.0202049	8416	0.0044	0.0015	0.00406173	0.0119069	8503
SED	Eubacteriales sp. (HG3A.0151)	-0.0111	0.0034	0.00123949	0.00369886	8507	-0.177	-0.0105	0.0034	0.0022328	-0.0105	0.0035	0.00279582	0.0107173	8416	-0.0086	0.0035	0.0153786	0.0335798	8503
MPA	Eubacteriales sp. (HG3A.0234)	0.0156	0.0048	0.0012401	0.00369886	8507	0.288	0.0142	0.0048	0.00326046	0.0158	0.0049	0.00134836	0.0068559	8416	0.0144	0.0049	0.00316011	0.0101649	8503
VPA	Eubacteriales sp. (HG3A.0907)	0.0004	0.0001	0.00125032	0.00371863	8507	0.89	0.0003	0.0001	0.0105153	0.0004	0.0001	0.00194454	0.00863777	8416	0.0004	0.0001	0.00343245	0.0107329	8503
MPA	Blautia obeum (HG3A.0009)	-0.0088	0.0027	0.00125603	0.00372489	8507	0.297	-0.0096	0.0027	0.000428717	-0.0062	0.0027	0.0232038	0.0477453	8416	-0.0065	0.0027	0.0175851	0.0374497	8503
VPA	Clostridium sp. AF23-8 (HG3A.0166)	0.0184	0.0057	0.0012606	0.00372777	8507	0.22	0.0172	0.0057	0.00269632	0.0168	0.0058	0.00358283	0.0123203	8416	0.0191	0.0058	0.000970071	0.00446233	8503
MPA	Veillonellaceae sp. (HG3A.0504)	0.0138	0.0043	0.00129154	0.0038084	8507	0.333	0.0123	0.0043	0.00403657	0.0147	0.0044	0.000710029	0.00426861	8416	0.0148	0.0043	0.000578035	0.00298791	8503
MPA	Bacteroidales sp. (HG3A.0517)	0.0153	0.0048	0.00131871	0.00387745	8507	0.232	0.0142	0.0048	0.00284517	0.0137	0.0049	0.00482249	0.014628	8416	0.0131	0.0048	0.00617313	0.0164246	8503
MPA	Eubacteriales sp. (HG3A.0349)	0.0026	0.0008	0.0013322	0.00390604	8507	0.635	0.0021	0.0008	0.00904617	0.0024	0.0008	0.00354377	0.0122669	8416	0.0021	0.0008	0.0117043	0.027126	8503
MPA	Bacteria sp. (HG3A.0483)	0.0015	0.0005	0.00134825	0.00394191	8507	0.588	0.0012	0.0004	0.00750718	0.0013	0.0005	0.00510234	0.0152318	8416	0.0011	0.0005	0.0124336	0.0284079	8503
SED	Eubacteriales sp. (HG3A.0179)	-0.0036	0.0011	0.00137151	0.00399863	8507	-0.244	-0.0034	0.0011	0.0030179	-0.0031	0.0012	0.00809611	0.0214309	8416	-0.0025	0.0012	0.0360163	0.0652835	8503
VPA	Mediterraneibacter glycyrrhizinilyticus (HG3A.0314)	-0.002	0.0006	0.00137668	0.00400243	8507	0.59	-0.0024	0.0006	0.000158891	-0.0017	0.0006	0.00736433	0.0202049	8416	-0.0011	0.0006	0.0841523	0.128085	8503
SED	Intestinibacter bartlettii (HG3A.0115)	-0.0056	0.0017	0.00140209	0.00404964	8507	0.253	-0.006	0.0017	0.000531063	-0.0055	0.0018	0.00190484	0.00855772	8416	-0.0081	0.0018	7.24345e-06	0.000127067	8503
SED	Eubacteriales sp. (HG3A.0606)	-0.0005	0.0002	0.0014038	0.00404964	8507	-0.821	-0.0004	0.0001	0.0123043	-0.0004	0.0002	0.00788708	0.0209311	8416	-0.0004	0.0002	0.0259841	0.0502663	8503
MPA	Cloacibacillus evryensis (HG3A.0566)	-0.0018	0.0006	0.00140466	0.00404964	8507	-0.307	-0.0017	0.0006	0.00340451	-0.0018	0.0006	0.00233151	0.00952018	8416	-0.002	0.0006	0.000410641	0.00237438	8503
SED	Bacteroidaceae sp. (HG3A.0532)	-0.0099	0.0031	0.00141792	0.00407651	8507	-0.277	-0.009	0.0031	0.00345243	-0.0095	0.0032	0.00288288	0.0108897	8416	-0.0092	0.0032	0.00407748	0.0119069	8503
MPA	Eubacteriales sp. (HG3A.0480)	0.0006	0.0002	0.00142322	0.00408042	8507	0.285	0.0005	0.0002	0.00364763	0.0005	0.0002	0.00914962	0.0234984	8416	0.0005	0.0002	0.00294393	0.00967292	8503
VPA	Anaeromassilibacillus sp. Marseille-P3371 (HG3A.0304)	-0.0018	0.0006	0.00144196	0.00412272	8507	0.193	-0.0019	0.0006	0.000707929	-0.0015	0.0006	0.008762	0.0227856	8416	-0.0017	0.0006	0.00264996	0.00905186	8503
SED	Eubacteriales sp. (HG3A.0692)	0.0007	0.0002	0.00144718	0.00412626	8507	0.277	0.0006	0.0002	0.00346218	0.0006	0.0002	0.0030606	0.0113133	8416	0.0005	0.0002	0.0279182	0.0530191	8503
VPA	Pseudoflavonifractor sp. An184 (HG3A.0253)	-0.0041	0.0013	0.00145366	0.00413334	8507	0.381	-0.0046	0.0013	0.000321875	-0.0035	0.0013	0.00771691	0.0207455	8416	-0.0046	0.0013	0.000501967	0.00274887	8503
SED	Butyricicoccus sp. (HG3A.0008)	0.0062	0.0019	0.00145766	0.00413337	8507	0.157	0.0059	0.0019	0.00243006	0.0056	0.002	0.0043053	0.0137956	8416	0.0004	0.002	0.857044	0.887928	8503
SED	Streptococcus mutans (HG3A.0677)	0.0009	0.0003	0.00148823	0.00420853	8507	0.961	0.0007	0.0002	0.00133485	0.0009	0.0003	0.00222193	0.00934838	8416	0.0005	0.0003	0.0994524	0.14768	8503
SED	Ruminococcus sp. AF41-9 (HG3A.0203)	-0.0044	0.0014	0.0015243	0.00429343	8507	-0.298	-0.004	0.0014	0.00390066	-0.0039	0.0014	0.00576458	0.0166658	8416	-0.005	0.0014	0.000405321	0.00237438	8503
VPA	Eubacteriales sp. (HG3A.1025)	0.0014	0.0004	0.00152655	0.00429343	8507	2.737	0.0003	0.0004	0.463295	0.0012	0.0004	0.00653797	0.0183382	8416	0.0013	0.0004	0.00324931	0.0102845	8503
MPA	Eubacteriales sp. (HG3A.0891)	0.0018	0.0006	0.00155499	0.00436156	8507	1.076	0.0012	0.0005	0.0177922	0.0017	0.0006	0.00237063	0.00954708	8416	0.0017	0.0006	0.00321664	0.0102438	8503
SED	Phocaeicola coprocola (HG3A.0351)	-0.0133	0.0042	0.00156829	0.00437515	8507	-0.189	-0.0125	0.0042	0.00287311	-0.0124	0.0043	0.00407254	0.0132968	8416	-0.0147	0.0043	0.000680937	0.00332439	8503
MPA	Eubacteriales sp. (HG3A.0601)	0.0006	0.0002	0.00156731	0.00437515	8507	0.5	0.0005	0.0002	0.00584633	0.0005	0.0002	0.00937531	0.0239246	8416	0.0005	0.0002	0.00446826	0.0126863	8503
SED	Eubacteriales sp. (HG3A.0087)	-0.0025	0.0008	0.00159857	0.00440031	8507	-0.225	-0.0023	0.0008	0.00323033	-0.0021	0.0008	0.0074761	0.0203625	8416	-0.0014	0.0008	0.0740701	0.115282	8503
SED	Eubacteriales sp. (HG3A.0528)	-0.0038	0.0012	0.00158947	0.00440031	8507	0.252	-0.0041	0.0012	0.000552849	-0.0033	0.0012	0.0064798	0.0182244	8416	-0.0031	0.0012	0.0125319	0.0285558	8503
MPA	Eubacteriales sp. (HG3A.0178)	-0.0035	0.0011	0.00159339	0.00440031	8507	0.216	-0.0038	0.0011	0.000730624	-0.0027	0.0011	0.0190291	0.041727	8416	-0.0044	0.0011	8.44001e-05	0.000801414	8503
VPA	Eubacteriales sp. (HG3A.0333)	0.008	0.0025	0.0015976	0.00440031	8507	0.259	0.0073	0.0025	0.00369659	0.0072	0.0025	0.00465043	0.0143792	8416	0.007	0.0026	0.00620098	0.0164565	8503
VPA	Eubacteriales sp. (HG3A.1094)	0.0007	0.0002	0.00158168	0.00440031	8507	1.541	0.0004	0.0002	0.0425569	0.0006	0.0002	0.00239013	0.0095513	8416	0.0006	0.0002	0.00366551	0.0111912	8503
SED	Collinsella aerofaciens (HG3A.0019)	0.0145	0.0046	0.00161483	0.00442155	8507	0.14	0.0138	0.0046	0.00254258	0.0089	0.0046	0.0567598	0.0949054	8416	-0.0003	0.0047	0.954783	0.965983	8503
MPA	Eubacteriales sp. (HG3A.0125)	0.022	0.007	0.00161132	0.00442155	8507	0.176	0.0208	0.007	0.00291259	0.0188	0.0071	0.00843704	0.0221633	8416	0.0135	0.007	0.0528619	0.0881032	8503
SED	Eubacteriales sp. (HG3A.0334)	-0.0103	0.0033	0.00163012	0.00445164	8507	-0.178	-0.0097	0.0033	0.00293018	-0.0085	0.0033	0.0104965	0.0261152	8416	-0.009	0.0034	0.00717771	0.0185723	8503
SED	Eubacteriales sp. (HG3A.0555)	0.0005	0.0002	0.00163578	0.00445534	8507	0.6	0.0004	0.0002	0.00790082	0.0004	0.0002	0.0094917	0.0241374	8416	0.0007	0.0002	9.154e-05	0.000837281	8503
VPA	Clostridium sp. AF37-5 (HG3A.0076)	0.0085	0.0027	0.0016423	0.00446136	8507	0.406	0.0074	0.0027	0.00617412	0.0079	0.0027	0.00359713	0.0123279	8416	0.0069	0.0027	0.0104928	0.024682	8503
VPA	Faecalibacterium sp. (HG3A.0073)	0.014	0.0045	0.0016776	0.00454534	8507	0.296	0.0127	0.0045	0.0044873	0.0124	0.0045	0.00572535	0.0166453	8416	0.0137	0.0045	0.00234576	0.00824734	8503
SED	Alistipes indistinctus (HG3A.0121)	0.0039	0.0012	0.00171108	0.00459332	8507	0.204	0.0036	0.0012	0.0032581	0.0035	0.0013	0.00521997	0.0154804	8416	0.0053	0.0013	2.40713e-05	0.000296593	8503
SED	Collinsella sp. AF08-23 (HG3A.1036)	0.001	0.0003	0.00171306	0.00459332	8507	0.679	0.0008	0.0003	0.00251128	0.0006	0.0003	0.0298044	0.0569813	8416	0.0009	0.0003	0.00403226	0.0118584	8503
MPA	Eubacteriales sp. (HG3A.0138)	-0.0015	0.0005	0.00171108	0.00459332	8507	0.29	-0.0016	0.0005	0.000613	-0.0014	0.0005	0.00293859	0.0110598	8416	-0.0017	0.0005	0.000346067	0.00218633	8503
VPA	Eubacteriales sp. (HG3A.0482)	-0.0007	0.0002	0.0017123	0.00459332	8507	-0.238	-0.0006	0.0002	0.0022497	-0.0006	0.0002	0.00409715	0.0133351	8416	-0.0007	0.0002	0.00125869	0.00533913	8503
SED	Lachnospiraceae sp. (HG3A.0252)	-0.0042	0.0013	0.00172195	0.00460521	8507	-0.267	-0.0039	0.0013	0.00388719	-0.0035	0.0014	0.0125685	0.0298358	8416	-0.0028	0.0014	0.047219	0.0805135	8503
VPA	Eubacteriales sp. (HG3A.0814)	0.0008	0.0003	0.00175514	0.00468187	8507	1.732	0.0004	0.0002	0.133753	0.0008	0.0003	0.00227712	0.0094273	8416	0.0008	0.0003	0.00241518	0.00833238	8503
MPA	Eubacteriales sp. (HG3A.0871)	-0.0007	0.0002	0.00176976	0.00470875	8507	-0.318	-0.0007	0.0002	0.00411738	-0.0006	0.0002	0.0181573	0.04007	8416	-0.0008	0.0002	0.00154323	0.00626368	8503
MPA	Eubacteriales sp. (HG3A.0321)	0.0036	0.0011	0.00178129	0.00471518	8507	0.383	0.0031	0.0011	0.00583373	0.0029	0.0012	0.0134774	0.0316305	8416	0.0026	0.0011	0.0205859	0.042191	8503
VPA	Clostridia sp. (HG3A.1058)	0.0014	0.0004	0.00177855	0.00471518	8507	0.546	0.0011	0.0004	0.00874489	0.0012	0.0004	0.00787637	0.0209311	8416	0.0011	0.0004	0.0107436	0.0251007	8503
SED	Eubacteriales sp. (HG3A.0377)	-0.006	0.0019	0.00180107	0.00474329	8507	-0.3	-0.0055	0.0019	0.00463914	-0.0053	0.002	0.0078753	0.0209311	8416	-0.0062	0.002	0.00204498	0.00766866	8503
SED	Clostridiaceae sp. (HG3A.0608)	0.0006	0.0002	0.00179997	0.00474329	8507	0.618	0.0005	0.0002	0.00907534	0.0005	0.0002	0.00708446	0.0195846	8416	0.0006	0.0002	0.0020821	0.00772394	8503
MPA	Eubacteriales sp. (HG3A.0183)	-0.0081	0.0026	0.00180964	0.00475374	8507	0.266	-0.0088	0.0026	0.000708954	-0.0058	0.0026	0.0286087	0.0555534	8416	-0.0083	0.0026	0.00153376	0.00624979	8503
MPA	[Clostridium] symbiosum (HG3A.0370)	-0.0025	0.0008	0.0018299	0.00478268	8507	-0.325	-0.0022	0.0008	0.00405454	-0.0019	0.0008	0.0151753	0.0347487	8416	-0.0021	0.0008	0.00969974	0.023347	8503
VPA	Clostridium sp. AF34-13 (HG3A.0173)	0.0048	0.0015	0.00182842	0.00478268	8507	0.43	0.0042	0.0016	0.00736909	0.0037	0.0016	0.0166038	0.0371165	8416	0.0049	0.0016	0.00184068	0.00700404	8503
SED	Eubacteriales sp. (HG3A.0777)	-0.0006	0.0002	0.00184265	0.00480389	8507	-0.464	-0.0005	0.0002	0.00602762	-0.0005	0.0002	0.00969831	0.0245422	8416	-0.0006	0.0002	0.00650205	0.017037	8503
SED	Eubacteriales sp. (HG3A.0585)	0.0059	0.0019	0.00187327	0.00483786	8507	-0.207	0.0063	0.0019	0.000876533	0.0046	0.0019	0.0148973	0.0341879	8416	0.0066	0.0019	0.000756211	0.00364036	8503
MPA	Eubacteriales sp. (HG3A.0377)	0.0059	0.0019	0.0018664	0.00483786	8507	0.307	0.0053	0.0019	0.00497656	0.0055	0.0019	0.00435134	0.0138579	8416	0.0058	0.0019	0.00238883	0.00829677	8503
MPA	Eubacteriales sp. (HG3A.1244)	0.0004	0.0001	0.00187438	0.00483786	8507	1.82	0.0002	0.0001	0.0161901	0.0004	0.0001	0.00256696	0.0101019	8416	0.0004	0.0001	0.00331477	0.0104597	8503
VPA	Oscillospiraceae sp. (HG3A.0849)	0.0008	0.0003	0.00186291	0.00483786	8507	1.882	0.0003	0.0003	0.175265	0.0008	0.0003	0.00168112	0.00801823	8416	0.0008	0.0003	0.0037848	0.0114062	8503
MPA	Faecalibacterium sp. (HG3A.0732)	0.0014	0.0005	0.0018806	0.00484185	8507	0.534	0.0012	0.0004	0.00882903	0.0014	0.0005	0.00342892	0.0119896	8416	0.0013	0.0005	0.00363558	0.0111657	8503
MPA	Clostridia sp. (HG3A.1205)	0.0005	0.0001	0.00189274	0.004861	8507	1.31	0.0003	0.0001	0.0428663	0.0005	0.0002	0.00233455	0.00952018	8416	0.0004	0.0001	0.0031624	0.0101649	8503
VPA	Eubacteriales sp. (HG3A.0707)	0.0006	0.0002	0.00192184	0.00492353	8507	1.028	0.0004	0.0002	0.040119	0.0006	0.0002	0.00332255	0.0117366	8416	0.0005	0.0002	0.00553633	0.0150157	8503
VPA	Bilophila wadsworthia (HG3A.0049)	-0.0053	0.0017	0.00194946	0.00498196	8507	0.446	-0.0061	0.0017	0.000416259	-0.0044	0.0017	0.0100382	0.0252174	8416	-0.0042	0.0017	0.0154609	0.0336178	8503
VPA	Erysipelotrichales sp. (HG3A.0303)	-0.001	0.0003	0.00197824	0.00504305	8507	0.351	-0.0011	0.0003	0.000525024	-0.0008	0.0003	0.0133257	0.0313456	8416	-0.0013	0.0003	0.000170473	0.00140032	8503
MPA	Lachnospiraceae sp. (HG3A.0772)	-0.0014	0.0005	0.00200755	0.00510521	8507	-0.456	-0.0012	0.0004	0.00585647	-0.0014	0.0005	0.00233635	0.00952018	8416	-0.0014	0.0005	0.00280534	0.00945773	8503
VPA	Eubacteriales sp. (HG3A.0145)	-0.0012	0.0004	0.00204453	0.00518649	8507	0.247	-0.0013	0.0004	0.000882734	-0.0009	0.0004	0.0205344	0.0437916	8416	-0.0013	0.0004	0.000956023	0.00443715	8503
SED	Lachnospiraceae sp. (HG3A.0598)	-0.001	0.0003	0.00213454	0.00535546	8507	-0.363	-0.0009	0.0003	0.00352796	-0.0008	0.0003	0.0173495	0.0386166	8416	-0.0008	0.0003	0.0138872	0.0308438	8503
MPA	Eubacteriales sp. (HG3A.0118)	0.0075	0.0024	0.00212386	0.00535546	8507	0.213	0.007	0.0024	0.00414626	0.0073	0.0025	0.003583	0.0123203	8416	0.005	0.0024	0.0417494	0.072623	8503
MPA	Clostridia sp. (HG3A.0661)	0.0016	0.0005	0.0021302	0.00535546	8507	0.384	0.0014	0.0005	0.0064601	0.0014	0.0005	0.00914647	0.0234984	8416	0.0015	0.0005	0.00654869	0.0171159	8503
VPA	Sellimonas intestinalis (HG3A.0417)	-0.0027	0.0009	0.00213701	0.00535546	8507	0.315	-0.0029	0.0009	0.000691877	-0.0022	0.0009	0.0106905	0.0264074	8416	-0.0022	0.0009	0.0137008	0.0305611	8503
VPA	Faecalitalea cylindroides (HG3A.0523)	-0.0024	0.0008	0.0021361	0.00535546	8507	0.24	-0.0026	0.0008	0.000885729	-0.0019	0.0008	0.0102373	0.0255933	8416	-0.0023	0.0008	0.00365406	0.0111892	8503
SED	Eubacteriales sp. (HG3A.0311)	0.0014	0.0004	0.00214674	0.00536685	8507	0.223	0.0013	0.0004	0.0039755	0.0014	0.0005	0.00205737	0.00883899	8416	0.0024	0.0005	7.73636e-08	4.71008e-06	8503
MPA	Eubacteriales sp. (HG3A.0777)	0.0006	0.0002	0.00217415	0.00542228	8507	0.629	0.0005	0.0002	0.0127353	0.0005	0.0002	0.00840898	0.0221458	8416	0.0006	0.0002	0.00488431	0.0135894	8503
MPA	Eubacteriales sp. (HG3A.0113)	0.0076	0.0025	0.00218238	0.00542971	8507	0.248	0.007	0.0025	0.00473814	0.0071	0.0025	0.00465254	0.0143792	8416	0.0055	0.0025	0.0267265	0.0512259	8503
SED	Dorea phocaeensis (HG3A.0865)	0.0013	0.0004	0.00219208	0.00544078	8507	0.351	0.0012	0.0004	0.00121204	0.0012	0.0004	0.00610836	0.0174645	8416	0.0009	0.0004	0.0450858	0.0779029	8503
SED	Parabacteroides johnsonii (HG3A.0469)	0.0034	0.0011	0.00223358	0.00553052	8507	0.357	0.003	0.0011	0.00597657	0.0032	0.0011	0.00417038	0.0134886	8416	0.0039	0.0011	0.000580261	0.00298791	8503
VPA	Streptococcus parasanguinis (HG3A.0117)	-0.0037	0.0012	0.00227163	0.0056113	8507	0.23	-0.004	0.0012	0.00105065	-0.0035	0.0012	0.00367008	0.0124542	8416	-0.0022	0.0012	0.0776911	0.119303	8503
MPA	Eubacteriales sp. (HG3A.0325)	0.0009	0.0003	0.00227984	0.00561817	8507	0.365	0.0008	0.0003	0.00673679	0.0008	0.0003	0.00662646	0.0185362	8416	0.0008	0.0003	0.00433271	0.012422	8503
MPA	Eubacteriales sp. (HG3A.0211)	-0.0058	0.0019	0.00228621	0.00562049	8507	0.306	-0.0064	0.0019	0.000760037	-0.0049	0.0019	0.0124274	0.0297476	8416	-0.0072	0.0019	0.000173232	0.00140074	8503
MPA	Bacteria sp. (HG3A.0575)	0.0098	0.0032	0.00230806	0.00566046	8507	0.364	0.0087	0.0032	0.00708044	0.0086	0.0033	0.00878582	0.0227903	8416	0.0084	0.0032	0.00948161	0.02302	8503
MPA	Rubneribacter badeniensis (HG3A.0869)	-0.0007	0.0002	0.00231341	0.00566046	8507	-0.345	-0.0006	0.0002	0.0058531	-0.0007	0.0002	0.00167254	0.00801823	8416	-0.0007	0.0002	0.0024717	0.00849904	8503
MPA	Firmicutes sp. (HG3A.0397)	0.0046	0.0015	0.00235565	0.00575023	8507	0.547	0.0038	0.0015	0.011087	0.0039	0.0015	0.0100255	0.0252174	8416	0.0035	0.0015	0.0197625	0.0409904	8503
MPA	Eubacteriales sp. (HG3A.0309)	0.0023	0.0007	0.00237475	0.00578323	8507	0.285	0.0021	0.0007	0.00583814	0.0017	0.0008	0.0234584	0.0479831	8416	0.002	0.0008	0.0090941	0.0223042	8503
SED	Lactobacillus gasseri (HG3A.0884)	0.002	0.0007	0.00240553	0.00584443	8507	1.437	0.0013	0.0005	0.0144313	0.002	0.0007	0.00197539	0.00873729	8416	0.0016	0.0007	0.018056	0.0381388	8503
MPA	Eubacteriales sp. (HG3A.0132)	0.0108	0.0036	0.00243833	0.0058858	8507	0.15	0.0103	0.0036	0.00398715	0.0104	0.0036	0.00455962	0.0142574	8416	0.009	0.0036	0.0122763	0.0281105	8503
VPA	Eubacteriales sp. (HG3A.0045)	0.0031	0.001	0.00243751	0.0058858	8507	0.344	0.0028	0.001	0.00713596	0.0029	0.001	0.0052929	0.0156519	8416	0.0034	0.001	0.00103573	0.00469245	8503
VPA	Eubacteriales sp. (HG3A.0197)	0.0028	0.0009	0.00243962	0.0058858	8507	1.299	0.0016	0.0009	0.0856498	0.0027	0.001	0.00496483	0.0148945	8416	0.002	0.0009	0.0329915	0.0608666	8503
VPA	Clostridium sp. (HG3A.0050)	-0.0034	0.0011	0.00245557	0.00591049	8507	0.174	-0.0036	0.0011	0.0013348	-0.0029	0.0011	0.0107415	0.0264702	8416	-0.0017	0.0011	0.128748	0.181051	8503
MPA	Holdemania sp. Marseille-P2844 (HG3A.0201)	-0.0013	0.0004	0.00248338	0.00596357	8507	0.3	-0.0014	0.0004	0.000852302	-0.001	0.0004	0.018759	0.0413098	8416	-0.001	0.0004	0.0177734	0.0376566	8503
VPA	Candidatus Borkfalkia ceftriaxoniphila (HG3A.0595)	0.0007	0.0002	0.00253226	0.00606686	8507	1.917	0.0003	0.0002	0.242457	0.0006	0.0002	0.00473387	0.0144957	8416	0.0005	0.0002	0.02344	0.0463869	8503
MPA	Clostridia sp. (HG3A.0845)	0.0007	0.0002	0.0025421	0.00607639	8507	0.869	0.0005	0.0002	0.0235202	0.0006	0.0002	0.00775456	0.0207927	8416	0.0007	0.0002	0.00447393	0.0126863	8503
SED	Neglecta timonensis (HG3A.0478)	0.0016	0.0005	0.00262713	0.00626517	8507	0.526	0.0014	0.0005	0.00940223	0.0015	0.0006	0.00752743	0.020395	8416	0.0018	0.0006	0.00127713	0.00539522	8503
VPA	Streptococcus salivarius (HG3A.0071)	-0.0083	0.0028	0.00266317	0.0063365	8507	0.293	-0.0091	0.0028	0.00098312	-0.008	0.0028	0.00372015	0.0125746	8416	-0.0045	0.0028	0.108356	0.158851	8503
MPA	Anaerotruncus massiliensis (HG3A.0460)	-0.0015	0.0005	0.00270431	0.00641965	8507	-0.398	-0.0013	0.0005	0.00764838	-0.0016	0.0005	0.00236107	0.00954572	8416	-0.0017	0.0005	0.000727421	0.00353465	8503
VPA	Eubacteriales sp. (HG3A.0441)	0.0035	0.0012	0.0027313	0.00646887	8507	0.802	0.0026	0.0012	0.0272466	0.003	0.0012	0.0108206	0.0266017	8416	0.0029	0.0012	0.0163844	0.0353288	8503
SED	Ruminococcus sp. (HG3A.0126)	-0.0048	0.0016	0.00275176	0.00650245	8507	-0.262	-0.0044	0.0016	0.00603301	-0.0042	0.0016	0.00932726	0.0238953	8416	-0.0035	0.0017	0.0361983	0.0654987	8503
MPA	Clostridium sp. OF03-18AA (HG3A.0119)	0.0028	0.0009	0.00279129	0.00658083	8507	0.27	0.0026	0.0009	0.00650252	0.0019	0.001	0.0468822	0.0811905	8416	0.0024	0.0009	0.0109452	0.0254568	8503
VPA	Eubacteriales sp. (HG3A.0128)	-0.0015	0.0005	0.00285001	0.006704	8507	0.435	-0.0017	0.0005	0.00067377	-0.0012	0.0005	0.0160059	0.0360563	8416	-0.0007	0.0005	0.151516	0.207707	8503
SED	Eubacteriales sp. (HG3A.0694)	-0.0027	0.0009	0.00288663	0.00677475	8507	-0.26	-0.0025	0.0009	0.00544197	-0.0022	0.0009	0.0159959	0.0360563	8416	-0.0022	0.0009	0.0204589	0.0420974	8503
VPA	Dorea longicatena (HG3A.0039)	-0.0092	0.0031	0.00290866	0.00681099	8507	0.242	-0.01	0.0031	0.00135474	-0.0071	0.0031	0.0231385	0.0477059	8416	-0.0031	0.0031	0.319647	0.386941	8503
SED	Butyricimonas virosa (HG3A.0199)	0.0019	0.0006	0.00295798	0.00691087	8507	0.325	0.0017	0.0006	0.00764628	0.0018	0.0006	0.00627036	0.0178292	8416	0.0028	0.0006	1.2211e-05	0.000188633	8503
MPA	Eubacteriales sp. (HG3A.0163)	-0.0016	0.0005	0.00299365	0.00697845	8507	-0.268	-0.0014	0.0005	0.00596835	-0.0015	0.0005	0.00563878	0.0164398	8416	-0.0019	0.0005	0.000517074	0.00281669	8503
VPA	Eubacteriales sp. (HG3A.0288)	0.0014	0.0005	0.00301024	0.00700134	8507	0.382	0.0012	0.0005	0.00938782	0.0011	0.0005	0.0191114	0.0417305	8416	0.0013	0.0005	0.00677197	0.0176549	8503
SED	Eubacteriales sp. (HG3A.0289)	0.0016	0.0005	0.0030319	0.00703591	8507	0.249	0.0014	0.0005	0.00635481	0.0013	0.0005	0.0204246	0.0437898	8416	0.0027	0.0005	8.17107e-07	2.56274e-05	8503
MPA	Lachnospiraceae sp. (HG3A.0667)	-0.0005	0.0002	0.00312075	0.00721579	8507	0.212	-0.0005	0.0002	0.00130407	-0.0004	0.0002	0.0251546	0.0506418	8416	-0.0005	0.0002	0.00288146	0.00955868	8503
VPA	Eubacteriales sp. (HG3A.0609)	0.0058	0.0019	0.00312336	0.00721579	8507	0.751	0.0043	0.002	0.0278817	0.0044	0.002	0.0260872	0.0516	8416	0.0043	0.002	0.0287513	0.0544015	8503
SED	Anaerobutyricum hallii (HG3A.0112)	0.006	0.002	0.00320235	0.00738181	8507	-0.189	0.0064	0.002	0.00168028	0.0043	0.0021	0.0359655	0.06683	8416	0.0032	0.0021	0.127601	0.180174	8503
MPA	Lachnospiraceae sp. (HG3A.0629)	-0.0006	0.0002	0.00325979	0.00749752	8507	-0.648	-0.0005	0.0002	0.00527317	-0.0007	0.0002	0.00137297	0.00693183	8416	-0.0006	0.0002	0.00392579	0.0116544	8503
MPA	Oscillospiraceae sp. (HG3A.1133)	-0.0026	0.0009	0.00329496	0.00756161	8507	0.47	-0.003	0.0009	0.000527717	-0.0025	0.0009	0.00469467	0.0144305	8416	-0.0022	0.0009	0.0129603	0.0292242	8503
MPA	Lachnoclostridium sp. (HG3A.0655)	-0.0011	0.0004	0.00330585	0.00756982	8507	0.378	-0.0012	0.0004	0.000789316	-0.0011	0.0004	0.00510669	0.0152318	8416	-0.001	0.0004	0.00595657	0.0159716	8503
MPA	Eubacteriales sp. (HG3A.0232)	0.0015	0.0005	0.00333579	0.00762152	8507	0.218	0.0014	0.0005	0.00601671	0.0012	0.0005	0.0296929	0.0569498	8416	0.0013	0.0005	0.0104825	0.024682	8503
MPA	Coprococcus sp. OM04-5BH (HG3A.1028)	0.0044	0.0015	0.00343843	0.0078387	8507	0.462	0.0037	0.0015	0.012166	0.0037	0.0015	0.0152637	0.0348739	8416	0.004	0.0015	0.00780549	0.0198982	8503
SED	Alistipes onderdonkii subsp. vulgaris (HG3A.0047)	0.0169	0.0058	0.00347279	0.00789965	8507	-0.146	0.0177	0.0058	0.00212951	0.0121	0.0059	0.0396369	0.0720988	8416	0.0275	0.0059	3.63898e-06	8.18772e-05	8503
SED	Oscillospiraceae sp. (HG3A.0683)	-0.002	0.0007	0.00350843	0.00796322	8507	-0.412	-0.0017	0.0007	0.00992565	-0.0016	0.0007	0.0214903	0.0450312	8416	-0.0017	0.0007	0.0154272	0.0336149	8503
MPA	Eubacteriales sp. (HG3A.0249)	0.0036	0.0012	0.00355969	0.00800931	8507	0.255	0.0033	0.0012	0.00722373	0.0031	0.0013	0.0147258	0.0340047	8416	0.0027	0.0012	0.029698	0.0559881	8503
MPA	Eubacteriales sp. (HG3A.0320)	0.0019	0.0007	0.00355259	0.00800931	8507	0.311	0.0017	0.0007	0.00892511	0.0016	0.0007	0.019093	0.0417305	8416	0.0018	0.0007	0.00746224	0.0192125	8503
MPA	Eubacteriales sp. (HG3A.0926)	0.0006	0.0002	0.00354866	0.00800931	8507	1.085	0.0004	0.0002	0.0562558	0.0006	0.0002	0.00181459	0.00848424	8416	0.0005	0.0002	0.00521358	0.0143895	8503
VPA	Eubacteriales sp. (HG3A.0190)	-0.0033	0.0011	0.00354139	0.00800931	8507	0.235	-0.0036	0.0011	0.00158986	-0.0026	0.0011	0.0201597	0.04356	8416	-0.003	0.0012	0.00830302	0.0209091	8503
MPA	Coprococcus sp. AM27-12LB (HG3A.0687)	-0.0033	0.0011	0.00358388	0.00804625	8507	-0.259	-0.0031	0.0011	0.00664634	-0.0034	0.0012	0.00336464	0.0118449	8416	-0.0025	0.0012	0.0286649	0.0543374	8503
SED	Eubacteriales sp. (HG3A.0125)	-0.0207	0.0071	0.0036403	0.00815523	8507	-0.104	-0.0199	0.0071	0.0050614	-0.0158	0.0073	0.0298395	0.0569813	8416	-0.0009	0.0073	0.902705	0.924134	8503
SED	Eubacteriales sp. (HG3A.0175)	0.0022	0.0008	0.00371187	0.00828141	8507	0.237	0.002	0.0007	0.00736055	0.0017	0.0008	0.0312839	0.0593019	8416	0.0034	0.0008	8.87789e-06	0.000148203	8503
VPA	Eubacteriales sp. (HG3A.0123)	-0.0033	0.0011	0.00371263	0.00828141	8507	0.403	-0.0038	0.0011	0.000968612	-0.0025	0.0011	0.0260773	0.0516	8416	-0.0015	0.0011	0.187419	0.246792	8503
MPA	Clostridia sp. (HG3A.0508)	0.0069	0.0024	0.00375728	0.00836297	8507	0.773	0.0051	0.0024	0.0338156	0.004	0.0024	0.0987756	0.146256	8416	0.0051	0.0024	0.0321086	0.0597705	8503
SED	Eubacteriales sp. (HG3A.0432)	-0.0011	0.0004	0.00378053	0.00839666	8507	0.159	-0.0011	0.0004	0.0021508	-0.0009	0.0004	0.0131986	0.0311175	8416	-0.0009	0.0004	0.0215701	0.0439469	8503
SED	Ruminococcus sp. AF21-42 (HG3A.0111)	-0.0036	0.0013	0.00379917	0.00840202	8507	0.193	-0.0039	0.0013	0.00197322	-0.0029	0.0013	0.0245844	0.049697	8416	-0.0058	0.0013	6.93236e-06	0.000126309	8503
VPA	Flavonifractor plautii (HG3A.0079)	-0.0062	0.0022	0.00379413	0.00840202	8507	1.483	-0.0094	0.0022	1.27589e-05	-0.0049	0.0022	0.0233563	0.0478688	8416	-0.0034	0.0022	0.119264	0.170739	8503
MPA	Eubacteriales sp. (HG3A.0312)	0.0045	0.0016	0.00382766	0.00844697	8507	0.381	0.0039	0.0016	0.0116048	0.0041	0.0016	0.0101775	0.0255053	8416	0.0036	0.0016	0.0231115	0.0459124	8503
VPA	Clostridium sp. OF03-18AA (HG3A.0119)	0.0027	0.0009	0.00387633	0.00853618	8507	0.246	0.0025	0.0009	0.00841645	0.0017	0.001	0.0704109	0.111601	8416	0.0021	0.001	0.0246087	0.0483303	8503
MPA	Eubacteriales sp. (HG3A.0731)	0.003	0.001	0.0039033	0.0085773	8507	0.578	0.0024	0.001	0.0185181	0.0027	0.0011	0.0112824	0.0274761	8416	0.0026	0.001	0.0122673	0.0281105	8503
MPA	Eubacteriales sp. (HG3A.0175)	-0.0021	0.0007	0.00392292	0.00860218	8507	0.191	-0.0023	0.0007	0.00191133	-0.0015	0.0008	0.0404211	0.0731395	8416	-0.0026	0.0007	0.000536956	0.00285	8503
MPA	Firmicutes sp. (HG3A.0526)	0.0038	0.0013	0.0039353	0.00861108	8507	0.465	0.0032	0.0013	0.0138256	0.0031	0.0013	0.020993	0.0443049	8416	0.0033	0.0013	0.0137799	0.0306714	8503
MPA	Neglecta timonensis (HG3A.0478)	-0.0015	0.0005	0.00397301	0.00867525	8507	0.413	-0.0017	0.0005	0.000828514	-0.0013	0.0005	0.0126676	0.0300023	8416	-0.0015	0.0005	0.00411732	0.0119703	8503
MPA	Eubacteriales sp. (HG3A.0609)	0.0056	0.0019	0.00398926	0.00869239	8507	0.362	0.0049	0.0019	0.0114647	0.0044	0.002	0.0249218	0.0502808	8416	0.0045	0.0019	0.0198027	0.0409916	8503
VPA	Ruthenibacterium lactatiformans (HG3A.0020)	-0.0065	0.0022	0.00401035	0.00871691	8507	0.383	-0.0073	0.0022	0.00106578	-0.0046	0.0023	0.0424833	0.0756224	8416	-0.0057	0.0023	0.0128627	0.0291199	8503
VPA	Oscillospiraceae sp. (HG3A.1173)	0.0005	0.0002	0.00401736	0.00871691	8507	0.816	0.0004	0.0002	0.0160122	0.0005	0.0002	0.0102701	0.0256134	8416	0.0005	0.0002	0.0163657	0.0353288	8503
MPA	Coprobacillus sp. (HG3A.0022)	-0.0068	0.0024	0.00403936	0.00874631	8507	0.269	-0.0074	0.0023	0.00159942	-0.0053	0.0024	0.0256329	0.0509584	8416	-0.0056	0.0024	0.0177556	0.0376566	8503
SED	Eubacteriales sp. (HG3A.0118)	-0.0072	0.0025	0.00407223	0.00879907	8507	-0.141	-0.0068	0.0025	0.00620541	-0.0061	0.0025	0.0170163	0.0379566	8416	-0.0015	0.0026	0.550972	0.604084	8503
VPA	Anaeromassilibacillus sp. An250 (HG3A.0169)	-0.0016	0.0006	0.00408259	0.00880308	8507	-0.289	-0.0015	0.0005	0.0074382	-0.0013	0.0006	0.0197168	0.0427818	8416	-0.0019	0.0006	0.00103823	0.00469245	8503
SED	Eubacteriales sp. (HG3A.0145)	0.0011	0.0004	0.00411745	0.00885979	8507	0.193	0.0011	0.0004	0.00688302	0.0008	0.0004	0.0616061	0.10121	8416	0.0014	0.0004	0.000588629	0.00300991	8503
SED	Firmicutes sp. (HG3A.0501)	-0.0088	0.0031	0.00415536	0.00892281	8507	-0.163	-0.0083	0.0031	0.00673604	-0.0068	0.0032	0.0305142	0.0580555	8416	-0.0052	0.0032	0.0998717	0.147879	8503
SED	Eubacteriales sp. (HG3A.0084)	-0.0029	0.001	0.00416415	0.00892318	8507	0.132	-0.003	0.001	0.00264894	-0.0023	0.001	0.0280816	0.0547353	8416	-0.002	0.001	0.051409	0.0862372	8503
SED	Coprococcus sp. OM04-5BH (HG3A.1028)	-0.0044	0.0015	0.00419368	0.00896789	8507	-0.315	-0.0039	0.0015	0.00987942	-0.0036	0.0016	0.0208642	0.044251	8416	-0.0035	0.0016	0.0255836	0.0496946	8503
MPA	Rothia mucilaginosa (HG3A.0559)	-0.001	0.0004	0.00422047	0.00900657	8507	-0.712	-0.0008	0.0003	0.0143993	-0.001	0.0004	0.00429386	0.0137956	8416	-0.0008	0.0004	0.0232935	0.0461855	8503
SED	Lachnospiraceae sp. (HG3A.0172)	-0.002	0.0007	0.00424412	0.00903841	8507	-0.438	-0.0017	0.0007	0.0142966	-0.0014	0.0007	0.0421309	0.0755262	8416	-0.0014	0.0007	0.0458209	0.0786754	8503
MPA	Eubacteriales sp. (HG3A.0373)	0.007	0.0025	0.00443258	0.00942037	8507	0.225	0.0065	0.0025	0.00869386	0.0049	0.0025	0.0480234	0.0828483	8416	0.0047	0.0025	0.0586712	0.0948823	8503
SED	Eubacteriales sp. (HG3A.0762)	0.0008	0.0003	0.00451879	0.00958216	8507	0.38	0.0007	0.0003	0.0112241	0.0006	0.0003	0.0282614	0.0549822	8416	0.0011	0.0003	0.000257893	0.00183864	8503
MPA	Eubacteriales sp. (HG3A.0594)	0.0015	0.0005	0.00452722	0.00958216	8507	0.489	0.0012	0.0005	0.0176443	0.0012	0.0005	0.0251986	0.0506418	8416	0.0013	0.0005	0.012709	0.0288461	8503
SED	Eubacteriales sp. (HG3A.1244)	-0.0004	0.0001	0.00455428	0.00961976	8507	-1.173	-0.0003	0.0001	0.00731132	-0.0004	0.0001	0.00543852	0.0159458	8416	-0.0003	0.0001	0.0117153	0.027126	8503
SED	Firmicutes sp. (HG3A.0587)	-0.0011	0.0004	0.00473809	0.00998763	8507	-0.369	-0.0009	0.0004	0.0134765	-0.0008	0.0004	0.0564802	0.0945906	8416	-0.0008	0.0004	0.0482022	0.0816519	8503
SED	Eubacteriales sp. (HG3A.0235)	-0.0013	0.0005	0.00474866	0.00998956	8507	0.199	-0.0014	0.0004	0.00153252	-0.001	0.0005	0.0325094	0.0610658	8416	-0.0006	0.0005	0.188671	0.248125	8503
SED	Oscillospiraceae sp. (HG3A.0382)	-0.0021	0.0008	0.00475856	0.00999007	8507	-0.182	-0.002	0.0008	0.00783886	-0.0015	0.0008	0.0466137	0.0810843	8416	-0.0018	0.0008	0.0195949	0.0407244	8503
VPA	Lachnospiraceae sp. (HG3A.0422)	-0.0008	0.0003	0.00479193	0.0100398	8507	0.243	-0.0009	0.0003	0.00210148	-0.0007	0.0003	0.0147518	0.0340047	8416	-0.0008	0.0003	0.00441355	0.0126189	8503
MPA	Ruminococcus sp. (HG3A.0337)	0.0014	0.0005	0.00492355	0.0102947	8507	0.257	0.0012	0.0005	0.00838672	0.001	0.0005	0.0464192	0.0808819	8416	0.0013	0.0005	0.00757583	0.0194565	8503
MPA	Faecalibacterium prausnitzii (HG3A.0025)	0.019	0.0068	0.00496273	0.0103557	8507	0.132	0.0181	0.0068	0.0074728	0.0213	0.0069	0.00199883	0.00880337	8416	0.0228	0.0068	0.000773096	0.00368887	8503
VPA	Oscillibacter sp. (HG3A.0243)	-0.0027	0.0009	0.00499398	0.0103999	8507	0.356	-0.003	0.0009	0.00159097	-0.002	0.001	0.0393494	0.0718881	8416	-0.0033	0.001	0.00053612	0.00285	8503
VPA	Actinomyces sp. ICM58 (HG3A.0410)	-0.0006	0.0002	0.00517248	0.01075	8507	0.254	-0.0006	0.0002	0.00233815	-0.0005	0.0002	0.0158866	0.0360563	8416	-0.0004	0.0002	0.0377505	0.0677153	8503
MPA	Intestinimonas massiliensis (HG3A.0198)	-0.0025	0.0009	0.00520009	0.0107858	8507	0.433	-0.0029	0.0009	0.00116039	-0.0022	0.0009	0.0147955	0.0340297	8416	-0.0032	0.0009	0.000357954	0.00218633	8503
SED	Longicatena caecimuris (HG3A.0571)	0.0019	0.0007	0.00535844	0.0110736	8507	0.661	0.0016	0.0005	0.000744837	0.0012	0.0007	0.0763893	0.11943	8416	0.0018	0.0007	0.00969366	0.023347	8503
VPA	Bacteria sp. (HG3A.0863)	0.0005	0.0002	0.00536025	0.0110736	8507	2.44	0.0001	0.0002	0.581618	0.0005	0.0002	0.00640341	0.0180587	8416	0.0004	0.0002	0.0142113	0.0313618	8503
SED	Eubacteriales sp. (HG3A.0296)	0.0009	0.0003	0.00545692	0.0112508	8507	-0.219	0.0009	0.0003	0.00211384	0.0006	0.0003	0.0748028	0.117661	8416	0.0012	0.0003	0.000410253	0.00237438	8503
VPA	Eubacteriales sp. (HG3A.1266)	0.0014	0.0005	0.00550843	0.0113344	8507	0.935	0.001	0.0005	0.0506803	0.0014	0.0005	0.0054374	0.0159458	8416	0.0014	0.0005	0.00828509	0.0209091	8503
VPA	Enterocloster aldenensis (HG3A.0362)	-0.0017	0.0006	0.00558752	0.0114744	8507	0.313	-0.0019	0.0006	0.00195349	-0.0015	0.0006	0.0194328	0.0422559	8416	-0.0013	0.0006	0.0438465	0.0758882	8503
MPA	Eubacteriales sp. (HG3A.0045)	0.0028	0.001	0.00564748	0.0115745	8507	-0.151	0.003	0.001	0.00370581	0.003	0.001	0.00435152	0.0138579	8416	0.0031	0.001	0.00309513	0.0100422	8503
SED	Faecalibacterium prausnitzii (HG3A.0025)	-0.019	0.0069	0.00576935	0.0117782	8507	-0.09	-0.0184	0.0069	0.00755922	-0.0218	0.007	0.00191802	0.00855772	8416	-0.0301	0.0071	2.13805e-05	0.00027661	8503
VPA	[Clostridium] innocuum (HG3A.0365)	-0.0019	0.0007	0.00576963	0.0117782	8507	0.228	-0.0021	0.0007	0.00293298	-0.0016	0.0007	0.0222688	0.0461888	8416	-0.0015	0.0007	0.0276734	0.0526507	8503
MPA	Eubacteriales sp. (HG3A.0270)	-0.0006	0.0002	0.00585633	0.0119317	8507	0.253	-0.0007	0.0002	0.00213076	-0.0005	0.0002	0.0241889	0.0490893	8416	-0.0007	0.0002	0.00233615	0.00824734	8503
SED	Clostridium sp. AM49-4BH (HG3A.0097)	-0.0055	0.002	0.00590876	0.0119913	8507	-0.147	-0.0052	0.002	0.00896893	-0.0049	0.002	0.0158358	0.0360221	8416	-0.0071	0.0021	0.000576567	0.00298791	8503
MPA	Lachnoclostridium sp. An131 (HG3A.0658)	-0.0005	0.0002	0.00589939	0.0119913	8507	-0.332	-0.0004	0.0002	0.0140289	-0.0003	0.0002	0.075151	0.11785	8416	-0.0005	0.0002	0.00220576	0.00795458	8503
MPA	Amedibacillus dolichus (HG3A.0798)	-0.001	0.0004	0.00592811	0.012007	8507	-0.651	-0.0008	0.0003	0.00736665	-0.0009	0.0004	0.0175725	0.0389454	8416	-0.0008	0.0004	0.0223742	0.045053	8503
SED	Clostridia sp. (HG3A.0564)	-0.0008	0.0003	0.00596199	0.0120521	8507	-0.5	-0.0007	0.0003	0.0222523	-0.0008	0.0003	0.0109304	0.0267607	8416	-0.0007	0.0003	0.0382222	0.0680894	8503
SED	Holdemania sp. Marseille-P2844 (HG3A.0201)	0.0012	0.0004	0.00601929	0.0121442	8507	-0.272	0.0013	0.0004	0.00236617	0.0009	0.0004	0.0425239	0.0756224	8416	0.0006	0.0004	0.18527	0.24521	8503
SED	Eubacteriales sp. (HG3A.0161)	-0.0024	0.0009	0.0060868	0.0122565	8507	-0.136	-0.0023	0.0009	0.00904377	-0.0021	0.0009	0.0232693	0.0477852	8416	-0.0008	0.0009	0.376585	0.443419	8503
SED	Eubacteriales sp. (HG3A.0085)	-0.0035	0.0013	0.0061453	0.0123503	8507	0.222	-0.0037	0.0013	0.00285447	-0.003	0.0013	0.0209275	0.0442944	8416	-0.0021	0.0013	0.104362	0.153649	8503
SED	Desulfovibrio piger (HG3A.0240)	0.0054	0.002	0.00616278	0.0123614	8507	0.141	0.0052	0.002	0.009024	0.0044	0.002	0.0304852	0.0580555	8416	0.0058	0.0021	0.00493891	0.0137045	8503
VPA	Lachnospiraceae sp. (HG3A.0180)	0.0041	0.0015	0.0062464	0.0125049	8507	0.319	0.0036	0.0015	0.0153736	0.0034	0.0015	0.0243165	0.0492516	8416	0.0028	0.0015	0.0651097	0.103041	8503
MPA	Eubacteriales sp. (HG3A.0213)	-0.0009	0.0003	0.00631839	0.0126246	8507	-0.423	-0.0007	0.0003	0.0157765	-0.0008	0.0003	0.00894164	0.0230788	8416	-0.001	0.0003	0.0012284	0.00525371	8503
MPA	Streptococcus salivarius (HG3A.0071)	-0.0075	0.0027	0.00654558	0.0130533	8507	0.344	-0.0084	0.0027	0.00218017	-0.0065	0.0028	0.0188192	0.0413543	8416	-0.0047	0.0027	0.0899662	0.135566	8503
SED	Eubacteriales sp. (HG3A.0757)	-0.0059	0.0022	0.00659967	0.0131359	8507	-0.215	-0.0054	0.0022	0.0121265	-0.0042	0.0022	0.0572898	0.0953296	8416	-0.0046	0.0022	0.0397135	0.0701424	8503
SED	Eubacteriales sp. (HG3A.0190)	0.0031	0.0012	0.0068466	0.0136012	8507	0.43	0.0026	0.0011	0.0198821	0.0027	0.0012	0.022186	0.0461614	8416	0.0029	0.0012	0.0155028	0.0336382	8503
MPA	Eubacteriales sp. (HG3A.0062)	0.0168	0.0062	0.00688931	0.0136428	8507	0.123	0.016	0.0062	0.00990485	0.0131	0.0063	0.0371802	0.0684724	8416	0.0183	0.0062	0.00332612	0.0104636	8503
VPA	Clostridium sp. TF06-15AC (HG3A.0032)	-0.0061	0.0022	0.0068939	0.0136428	8507	0.214	-0.0065	0.0023	0.0037454	-0.0048	0.0023	0.0318759	0.0602058	8416	-0.0008	0.0022	0.731777	0.77681	8503
MPA	Eubacteriales sp. (HG3A.0699)	-0.0003	0.0001	0.007057	0.0139389	8507	-0.687	-0.0003	0.0001	0.00812048	-0.0003	0.0001	0.0343066	0.0643249	8416	-0.0004	0.0001	0.00473283	0.0133111	8503
SED	Eubacteriales sp. (HG3A.0188)	-0.0105	0.0039	0.00709568	0.0139461	8507	-0.109	-0.01	0.0039	0.00963725	-0.0099	0.004	0.0128694	0.0304105	8416	-0.0055	0.004	0.166401	0.22572	8503
SED	Phocaeicola plebeius (HG3A.0278)	-0.0124	0.0046	0.00711454	0.0139461	8507	0.127	-0.013	0.0046	0.00476804	-0.0116	0.0047	0.0143803	0.0335106	8416	-0.0094	0.0048	0.0486183	0.0819706	8503
SED	Eubacteriales sp. (HG3A.0349)	-0.0022	0.0008	0.0071123	0.0139461	8507	-0.351	-0.002	0.0008	0.0143607	-0.002	0.0009	0.022211	0.0461614	8416	-0.0009	0.0009	0.292987	0.360144	8503
SED	unclassified sp. (HG3A.0567)	0.0039	0.0015	0.00709323	0.0139461	8507	0.393	0.0034	0.0014	0.0174002	0.0033	0.0015	0.0262909	0.0518306	8416	0.004	0.0015	0.00797242	0.0202739	8503
MPA	Collinsella aerofaciens (HG3A.0019)	-0.0121	0.0045	0.00716046	0.0140011	8507	0.152	-0.0128	0.0045	0.00450279	-0.0066	0.0045	0.148811	0.202924	8416	-0.0059	0.0045	0.185617	0.245249	8503
MPA	Enterocloster aldenensis (HG3A.0362)	-0.0017	0.0006	0.00716965	0.0140011	8507	0.354	-0.0019	0.0006	0.0023167	-0.0016	0.0006	0.00864705	0.0226003	8416	-0.0013	0.0006	0.0323459	0.0599963	8503
VPA	Gordonibacter urolithinfaciens (HG3A.0420)	-0.0006	0.0002	0.0073106	0.0142495	8507	0.162	-0.0007	0.0002	0.0041167	-0.0006	0.0002	0.0161181	0.036187	8416	-0.0005	0.0002	0.0549592	0.0907459	8503
SED	Eubacteriales sp. (HG3A.0707)	-0.0005	0.0002	0.00738421	0.0143659	8507	-0.25	-0.0005	0.0002	0.0145711	-0.0004	0.0002	0.0207099	0.0440138	8416	-0.0004	0.0002	0.0308498	0.0576345	8503
SED	Eubacteriales sp. (HG3A.0709)	0.0005	0.0002	0.00744088	0.014449	8507	0.509	0.0004	0.0002	0.023603	0.0004	0.0002	0.025574	0.0509584	8416	0.0007	0.0002	0.000482129	0.00268281	8503
VPA	Eubacteriales sp. (HG3A.0137)	0.0078	0.0029	0.00754666	0.0145996	8507	0.583	0.0061	0.0029	0.0371591	0.0061	0.0029	0.0394427	0.0718881	8416	0.0054	0.003	0.0682328	0.107564	8503
VPA	Clostridia sp. (HG3A.0479)	0.0056	0.0021	0.00753366	0.0145996	8507	1.05	0.0034	0.0021	0.100106	0.0046	0.0021	0.0297129	0.0569498	8416	0.0045	0.0021	0.0333831	0.0614796	8503
MPA	Eubacteriales sp. (HG3A.0847)	-0.0005	0.0002	0.00765384	0.0147793	8507	0.411	-0.0006	0.0002	0.0018187	-0.0005	0.0002	0.0214932	0.0450312	8416	-0.0005	0.0002	0.00865018	0.0214543	8503
SED	[Ruminococcus] gnavus (HG3A.0239)	0.0073	0.0027	0.00771048	0.014861	8507	-0.274	0.008	0.0027	0.00307627	0.0043	0.0028	0.122103	0.172881	8416	0.0028	0.0028	0.323792	0.390588	8503
VPA	Eubacteriales sp. (HG3A.0320)	0.0018	0.0007	0.00775981	0.0149283	8507	0.499	0.0014	0.0007	0.0316794	0.0012	0.0007	0.0834833	0.128433	8416	0.0016	0.0007	0.0177914	0.0376566	8503
SED	Eubacteriales sp. (HG3A.0731)	-0.0028	0.0011	0.00795025	0.0152663	8507	-0.244	-0.0025	0.001	0.0141046	-0.0022	0.0011	0.0408324	0.0736264	8416	-0.0019	0.0011	0.0830732	0.126629	8503
MPA	Eggerthellaceae sp. (HG3A.0171)	-0.0008	0.0003	0.007978	0.0152912	8507	0.28	-0.0009	0.0003	0.00255545	-0.0008	0.0003	0.0144727	0.0335106	8416	-0.001	0.0003	0.00235947	0.00824734	8503
VPA	Firmicutes sp. (HG3A.0874)	0.0008	0.0003	0.00800013	0.0153052	8507	0.764	0.0006	0.0003	0.0521323	0.0006	0.0003	0.0356608	0.0663829	8416	0.0006	0.0003	0.0329031	0.060812	8503
VPA	Eubacteriales sp. (HG3A.0432)	0.001	0.0004	0.00809635	0.0154607	8507	0.371	0.0008	0.0004	0.0230572	0.0007	0.0004	0.0517653	0.0876876	8416	0.0008	0.0004	0.0242873	0.0477896	8503
SED	Clostridia sp. (HG3A.0521)	-0.0006	0.0002	0.00812374	0.0154845	8507	-0.411	-0.0005	0.0002	0.0234451	-0.0005	0.0002	0.0239889	0.0488751	8416	-0.0003	0.0002	0.125745	0.178282	8503
VPA	Faecalibacterium prausnitzii (HG3A.0241)	0.0167	0.0063	0.00814062	0.0154881	8507	0.254	0.0151	0.0064	0.0176503	0.0151	0.0064	0.017465	0.0387902	8416	0.0164	0.0064	0.010297	0.0243876	8503
MPA	Collinsella sp. AF08-23 (HG3A.1036)	-0.0008	0.0003	0.00827541	0.0156907	8507	-0.746	-0.0006	0.0003	0.0177711	-0.0006	0.0003	0.0527768	0.0891093	8416	-0.0008	0.0003	0.0120265	0.027661	8503
VPA	Eubacteriales sp. (HG3A.0132)	0.0095	0.0036	0.00827741	0.0156907	8507	0.306	0.0084	0.0036	0.0197478	0.0089	0.0036	0.0141735	0.0331141	8416	0.0069	0.0036	0.0590396	0.0953292	8503
MPA	Eubacteriales sp. (HG3A.0179)	0.0029	0.0011	0.00832088	0.0157443	8507	0.688	0.0022	0.0011	0.0510918	0.0025	0.0011	0.0291208	0.0563366	8416	0.0024	0.0011	0.0308067	0.0576345	8503
MPA	Anaerobutyricum hallii (HG3A.0112)	-0.0053	0.002	0.00842542	0.015913	8507	0.206	-0.0057	0.002	0.00453601	-0.0042	0.002	0.0368151	0.0679209	8416	-0.0039	0.002	0.0489544	0.0823866	8503
MPA	Clostridium sp. AF34-13 (HG3A.0173)	0.004	0.0015	0.00852676	0.016075	8507	0.194	0.0037	0.0015	0.0148366	0.0029	0.0016	0.0624426	0.101776	8416	0.004	0.0015	0.00900066	0.0221275	8503
VPA	Faecalibacterium prausnitzii (HG3A.0010)	-0.0147	0.0056	0.00863934	0.0162577	8507	0.124	-0.0154	0.0056	0.00592396	-0.0154	0.0056	0.0063589	0.0179821	8416	-0.0112	0.0057	0.0476329	0.0810856	8503
VPA	Merdimonas faecis (HG3A.0494)	-0.0013	0.0005	0.00869319	0.0163293	8507	0.156	-0.0014	0.0005	0.00537969	-0.001	0.0005	0.0483246	0.0829685	8416	-0.0014	0.0005	0.00612854	0.0163903	8503
MPA	Eubacteriales sp. (HG3A.0762)	-0.0007	0.0003	0.00880401	0.0165075	8507	0.538	-0.0009	0.0003	0.00143099	-0.0006	0.0003	0.0350163	0.0654186	8416	-0.0008	0.0003	0.00299656	0.00981468	8503
SED	Gordonibacter urolithinfaciens (HG3A.0420)	0.0006	0.0002	0.00898057	0.0167495	8507	0.623	0.0005	0.0002	0.0375401	0.0006	0.0002	0.0124961	0.0297476	8416	0.0004	0.0003	0.125245	0.177817	8503
MPA	Ruminococcus sp. AM42-11 (HG3A.0002)	-0.0077	0.003	0.00898163	0.0167495	8507	0.245	-0.0085	0.003	0.00419313	-0.005	0.003	0.0981905	0.145807	8416	-0.0056	0.003	0.0577147	0.0938103	8503
VPA	Eubacteriales sp. (HG3A.0419)	0.0006	0.0002	0.00895708	0.0167495	8507	0.595	0.0005	0.0002	0.0408587	0.0005	0.0002	0.0159214	0.0360563	8416	0.0005	0.0002	0.0397036	0.0701424	8503
VPA	Anaerotignum lactatifermentans (HG3A.0676)	-0.0023	0.0009	0.00899798	0.0167498	8507	0.196	-0.0025	0.0009	0.00475633	-0.002	0.0009	0.0293169	0.0566102	8416	-0.0018	0.0009	0.0479639	0.081515	8503
MPA	Parabacteroides distasonis (HG3A.0024)	-0.0086	0.0033	0.00908844	0.0168879	8507	0.134	-0.009	0.0033	0.00617413	-0.009	0.0034	0.0070047	0.0194366	8416	-0.0101	0.0033	0.0021252	0.00779993	8503
VPA	Eubacteriales sp. (HG3A.0161)	0.0023	0.0009	0.00913859	0.0169506	8507	0.449	0.0019	0.0009	0.0309934	0.0021	0.0009	0.0179895	0.0397845	8416	0.0014	0.0009	0.119739	0.171173	8503
SED	Eubacteriales sp. (HG3A.0568)	-0.0008	0.0003	0.00916757	0.0169739	8507	-0.335	-0.0007	0.0003	0.0182818	-0.0007	0.0003	0.0261241	0.0516	8416	-0.0005	0.0003	0.141867	0.195515	8503
SED	Butyricicoccus sp. OM04-18BH (HG3A.0139)	-0.0044	0.0017	0.00932483	0.0172036	8507	0.399	-0.0051	0.0017	0.00248089	-0.003	0.0017	0.0782145	0.121916	8416	-0.0051	0.0017	0.003214	0.0102438	8503
MPA	Eubacteriales sp. (HG3A.0443)	0.0014	0.0006	0.00931214	0.0172036	8507	0.303	0.0013	0.0006	0.0210686	0.0013	0.0006	0.021575	0.0451115	8416	0.0012	0.0006	0.0265845	0.0510481	8503
VPA	Clostridiaceae sp. (HG3A.0431)	-0.0025	0.001	0.00942521	0.0173578	8507	0.434	-0.0029	0.001	0.00232987	-0.0022	0.001	0.022725	0.0469468	8416	-0.0015	0.001	0.135375	0.188067	8503
MPA	Lachnospiraceae sp. (HG3A.0336)	-0.0008	0.0003	0.00962792	0.0176732	8507	0.457	-0.0009	0.0003	0.00227321	-0.0006	0.0003	0.0583682	0.0965829	8416	-0.0007	0.0003	0.0109309	0.0254568	8503
VPA	Oscillospiraceae sp. (HG3A.0648)	0.0017	0.0007	0.00963059	0.0176732	8507	0.376	0.0015	0.0007	0.0253895	0.0013	0.0007	0.0583721	0.0965829	8416	0.0015	0.0007	0.0315513	0.0588389	8503
SED	Eubacteriales sp. (HG3A.0211)	0.005	0.0019	0.00970311	0.0177747	8507	0.279	0.0045	0.0019	0.0198078	0.0036	0.002	0.0685779	0.109534	8416	0.0088	0.002	1.07929e-05	0.000169526	8503
VPA	Eubacteriales sp. (HG3A.0264)	0.0009	0.0003	0.00992586	0.0181507	8507	0.233	0.0008	0.0003	0.0186302	0.0006	0.0003	0.0647796	0.104272	8416	0.0006	0.0003	0.0710659	0.111444	8503
VPA	Eubacteriales sp. (HG3A.0270)	-0.0006	0.0002	0.0101357	0.0185017	8507	0.636	-0.0007	0.0002	0.00138907	-0.0005	0.0002	0.0423296	0.0755364	8416	-0.0007	0.0002	0.0029138	0.0096044	8503
MPA	Eubacteriales sp. (HG3A.0585)	-0.0048	0.0019	0.0102078	0.0186004	8507	0.309	-0.0053	0.0018	0.00397139	-0.0037	0.0019	0.0445996	0.0785043	8416	-0.0049	0.0019	0.00870696	0.0215076	8503
MPA	Clostridia sp. (HG3A.0463)	0.004	0.0016	0.0102701	0.0186812	8507	0.461	0.0033	0.0015	0.0343642	0.0032	0.0016	0.0439927	0.0777004	8416	0.0027	0.0016	0.0794003	0.121208	8503
MPA	Eubacteriales sp. (HG3A.0913)	-0.0004	0.0002	0.0104045	0.0188924	8507	-0.752	-0.0003	0.0001	0.011067	-0.0004	0.0002	0.0267886	0.0526114	8416	-0.0004	0.0002	0.0092908	0.0226258	8503
SED	Eubacteriales sp. (HG3A.0891)	-0.0015	0.0006	0.0106838	0.0193655	8507	-0.394	-0.0012	0.0006	0.0262819	-0.0014	0.0006	0.0162785	0.0364681	8416	-0.0012	0.0006	0.034151	0.0625598	8503
VPA	Firmicutes sp. (HG3A.0650)	0.0024	0.0009	0.010743	0.0194389	8507	0.433	0.002	0.0009	0.0323886	0.002	0.0009	0.0390029	0.0714478	8416	0.0019	0.0009	0.0486279	0.0819706	8503
SED	Eubacteriales sp. (HG3A.0609)	-0.005	0.002	0.0109233	0.0197305	8507	-0.199	-0.0046	0.002	0.0183475	-0.0038	0.002	0.060388	0.0993665	8416	-0.0026	0.002	0.208817	0.270158	8503
VPA	Eubacteriales sp. (HG3A.0113)	0.0063	0.0025	0.0109484	0.0197414	8507	0.284	0.0056	0.0025	0.0234422	0.0063	0.0025	0.0122655	0.0295227	8416	0.0033	0.0025	0.189263	0.248588	8503
VPA	Ruminococcus sp. (HG3A.0126)	0.004	0.0016	0.0110824	0.0199483	8507	0.289	0.0036	0.0016	0.0244935	0.003	0.0016	0.0560435	0.0940114	8416	0.0031	0.0016	0.0560336	0.0916189	8503
VPA	Eubacteriales sp. (HG3A.0296)	-0.0008	0.0003	0.0111776	0.0200847	8507	0.29	-0.0009	0.0003	0.00477646	-0.0005	0.0003	0.0806012	0.125071	8416	-0.0009	0.0003	0.00470971	0.0132822	8503
VPA	[Clostridium] symbiosum (HG3A.0370)	-0.002	0.0008	0.0112584	0.0201949	8507	0.218	-0.0022	0.0008	0.00597305	-0.0018	0.0008	0.0218529	0.0456003	8416	-0.0015	0.0008	0.0727166	0.113346	8503
MPA	Eubacteriales sp. (HG3A.0334)	0.0081	0.0032	0.0114824	0.020561	8507	0.237	0.0073	0.0032	0.0219146	0.0076	0.0033	0.0204353	0.0437898	8416	0.0074	0.0032	0.0218257	0.0443803	8503
MPA	Phocaeicola coprocola (HG3A.0351)	0.0104	0.0041	0.0117358	0.0209773	8507	0.223	0.0095	0.0041	0.0216829	0.0097	0.0042	0.0210181	0.0443049	8416	0.0108	0.0041	0.00949715	0.02302	8503
VPA	Lachnospiraceae sp. (HG3A.0336)	-0.0007	0.0003	0.0117554	0.0209773	8507	0.359	-0.0008	0.0003	0.00371297	-0.0006	0.0003	0.0433204	0.076775	8416	-0.0007	0.0003	0.0149526	0.0327353	8503
MPA	Clostridium sp. AF37-5 (HG3A.0076)	0.0067	0.0027	0.0120992	0.0214729	8507	0.222	0.0061	0.0027	0.0217811	0.0062	0.0027	0.0223453	0.0462548	8416	0.0056	0.0027	0.0380846	0.0679613	8503
VPA	[Ruminococcus] torques (HG3A.0034)	-0.0081	0.0032	0.0120579	0.0214729	8507	0.979	-0.0112	0.0032	0.000520368	-0.0048	0.0032	0.137944	0.190461	8416	-0.0036	0.0032	0.269479	0.333227	8503
VPA	Eubacteriales sp. (HG3A.0353)	-0.0011	0.0004	0.0121161	0.0214729	8507	0.396	-0.0012	0.0004	0.00345164	-0.0008	0.0004	0.052739	0.0891093	8416	-0.001	0.0004	0.0188008	0.0393107	8503
VPA	Coprococcus sp. AM27-12LB (HG3A.0687)	-0.0029	0.0012	0.0120828	0.0214729	8507	0.453	-0.0034	0.0011	0.00262976	-0.0026	0.0012	0.0256515	0.0509584	8416	-0.0018	0.0012	0.130085	0.182436	8503
VPA	Eubacteriales sp. (HG3A.0947)	0.0023	0.0009	0.0121851	0.0215582	8507	0.468	0.0019	0.0009	0.038371	0.0022	0.0009	0.020563	0.0437916	8416	0.0022	0.0009	0.0198523	0.0410122	8503
SED	Lachnospiraceae sp. (HG3A.1240)	0.0007	0.0003	0.0125046	0.0220858	8507	0.586	0.0006	0.0003	0.0338092	0.0007	0.0003	0.0211022	0.0443918	8416	0.0007	0.0003	0.0125535	0.0285558	8503
SED	Pseudoflavonifractor sp. An184 (HG3A.0253)	0.0033	0.0013	0.0126295	0.0222683	8507	-0.411	0.0038	0.0013	0.00354604	0.0023	0.0013	0.0839542	0.12873	8416	0.0042	0.0014	0.00177869	0.0068692	8503
MPA	Eubacteriales sp. (HG3A.0209)	0.001	0.0004	0.0129356	0.0227639	8507	0.169	0.0009	0.0004	0.0196744	0.0008	0.0004	0.0464064	0.0808819	8416	0.0009	0.0004	0.0212198	0.0433185	8503
VPA	Eubacteriales sp. (HG3A.0151)	0.0085	0.0034	0.0129545	0.0227639	8507	0.388	0.0071	0.0035	0.0385537	0.0084	0.0034	0.0141031	0.0330241	8416	0.0067	0.0034	0.0524448	0.0876904	8503
VPA	Clostridia sp. (HG3A.0463)	0.0039	0.0016	0.0132025	0.0231604	8507	0.268	0.0035	0.0016	0.0266518	0.0034	0.0016	0.0323944	0.0609603	8416	0.0021	0.0016	0.179068	0.239143	8503
VPA	Eubacteriales sp. (HG3A.0777)	0.0005	0.0002	0.0135241	0.0236843	8507	1.095	0.0003	0.0002	0.143076	0.0002	0.0002	0.278578	0.344067	8416	0.0004	0.0002	0.034522	0.0630164	8503
SED	Firmicutes sp. (HG3A.0454)	-0.0096	0.0039	0.0136623	0.023886	8507	-0.198	-0.0089	0.0039	0.0229449	-0.0058	0.004	0.145961	0.200092	8416	-0.0034	0.004	0.399081	0.465146	8503
VPA	Eubacteriales sp. (HG3A.0312)	0.0039	0.0016	0.0138049	0.0240945	8507	0.429	0.0032	0.0016	0.0420959	0.0033	0.0016	0.0364063	0.0675279	8416	0.0025	0.0016	0.113582	0.164186	8503
SED	Lachnospiraceae sp. (HG3A.0667)	0.0004	0.0002	0.0138567	0.0241443	8507	-0.415	0.0005	0.0002	0.00356096	0.0002	0.0002	0.161285	0.218208	8416	0.0004	0.0002	0.0143428	0.0315846	8503
SED	Bacteroidales sp. (HG3A.0517)	-0.012	0.0049	0.0139481	0.0242627	8507	-0.21	-0.0109	0.0049	0.0244716	-0.0098	0.005	0.0483446	0.0829685	8416	-0.0071	0.005	0.158254	0.215516	8503
SED	Lachnoclostridium edouardi (HG3A.0766)	0.0003	0.0001	0.014117	0.0245152	8507	-0.4	0.0003	0.0001	0.000816016	0.0002	0.0001	0.0537203	0.0902606	8416	0.0003	0.0001	0.0400874	0.0705502	8503
SED	Lachnoclostridium sp. An131 (HG3A.0658)	0.0004	0.0002	0.0141712	0.0245682	8507	-0.446	0.0005	0.0002	0.0031111	0.0003	0.0002	0.117269	0.167643	8416	0.0006	0.0002	0.00135186	0.005578	8503
VPA	Eubacteriales sp. (HG3A.0439)	-0.0008	0.0003	0.0145261	0.0251414	8507	0.187	-0.0009	0.0003	0.00869692	-0.0006	0.0003	0.0906533	0.136177	8416	-0.0011	0.0003	0.00149804	0.00615267	8503
VPA	Eubacteriales sp. (HG3A.0178)	-0.0028	0.0011	0.0146093	0.025159	8507	0.617	-0.0035	0.0011	0.00229105	-0.002	0.0011	0.0804001	0.124946	8416	-0.004	0.0011	0.000480981	0.00268281	8503
VPA	Eubacteriales sp. (HG3A.0235)	0.0011	0.0005	0.0146079	0.025159	8507	0.313	0.001	0.0005	0.0357502	0.001	0.0005	0.039837	0.072209	8416	0.0007	0.0005	0.120421	0.171911	8503
VPA	Clostridia sp. (HG3A.0521)	0.0005	0.0002	0.014588	0.025159	8507	1.078	0.0003	0.0002	0.16928	0.0005	0.0002	0.0253054	0.0507578	8416	0.0004	0.0002	0.0742614	0.115406	8503
MPA	Eisenbergiella tayi (HG3A.0355)	-0.0024	0.001	0.0150263	0.0257914	8507	-0.296	-0.0021	0.001	0.0298502	-0.0017	0.001	0.0891299	0.134474	8416	-0.0025	0.001	0.0118484	0.0273729	8503
VPA	Collinsella intestinalis (HG3A.0802)	-0.002	0.0008	0.0150215	0.0257914	8507	-0.205	-0.0018	0.0008	0.0189535	-0.0017	0.0008	0.0426996	0.0758046	8416	-0.0014	0.0008	0.0882399	0.133716	8503
MPA	Firmicutes sp. (HG3A.0398)	0.002	0.0008	0.0155608	0.0266646	8507	0.38	0.0016	0.0008	0.0398218	0.0016	0.0008	0.0467357	0.0811602	8416	0.0016	0.0008	0.0502074	0.0843583	8503
VPA	Coprobacillus sp. (HG3A.0022)	-0.0057	0.0024	0.0157355	0.0269195	8507	0.38	-0.0066	0.0024	0.0052542	-0.0043	0.0024	0.0701403	0.111342	8416	-0.0041	0.0024	0.087295	0.132505	8503
SED	Eubacteriales sp. (HG3A.0474)	-0.0039	0.0016	0.0157822	0.0269547	8507	-0.206	-0.0035	0.0016	0.026559	-0.0024	0.0016	0.135755	0.188911	8416	-0.0016	0.0016	0.346421	0.414983	8503
MPA	Lachnospiraceae sp. (HG3A.0399)	0.0011	0.0004	0.0158764	0.0270709	8507	0.543	0.0008	0.0004	0.0540466	0.0008	0.0004	0.0696936	0.11082	8416	0.0008	0.0004	0.0755764	0.116923	8503
MPA	Eubacteriales sp. (HG3A.0137)	0.007	0.0029	0.0159046	0.0270744	8507	0.227	0.0063	0.0029	0.0285978	0.0051	0.003	0.0853755	0.130184	8416	0.0051	0.0029	0.0782624	0.119825	8503
SED	Blautia producta (HG3A.0619)	0.0011	0.0005	0.0159746	0.0271489	8507	0.407	0.0009	0.0004	0.0330838	0.001	0.0005	0.042239	0.0755262	8416	0.001	0.0005	0.02752	0.0524552	8503
VPA	Eubacteriales sp. (HG3A.0699)	-0.0003	0.0001	0.0160494	0.0272314	8507	-0.319	-0.0003	0.0001	0.00779114	-0.0003	0.0001	0.05306	0.0894415	8416	-0.0003	0.0001	0.00997007	0.0238866	8503
VPA	Eubacteriales sp. (HG3A.0606)	0.0004	0.0002	0.0165368	0.0280124	8507	1.256	0.0002	0.0001	0.215739	0.0003	0.0002	0.0289351	0.0560821	8416	0.0003	0.0002	0.0787782	0.120436	8503
MPA	Eubacteriales sp. (HG3A.0694)	0.0021	0.0009	0.0166529	0.028163	8507	0.293	0.0019	0.0009	0.0325596	0.0017	0.0009	0.0570563	0.0952472	8416	0.0019	0.0009	0.0364502	0.0658393	8503
VPA	Eubacteriales sp. (HG3A.0555)	-0.0004	0.0002	0.0167219	0.0282335	8507	0.281	-0.0004	0.0002	0.00495437	-0.0003	0.0002	0.0394516	0.0718881	8416	-0.0004	0.0002	0.00576969	0.0155107	8503
MPA	Eubacteriales sp. (HG3A.0707)	0.0004	0.0002	0.0168422	0.0283903	8507	0.319	0.0004	0.0002	0.0372558	0.0004	0.0002	0.0366545	0.0677454	8416	0.0004	0.0002	0.0322055	0.0598432	8503
SED	Oscillospiraceae sp. (HG3A.0475)	-0.0026	0.0011	0.0170244	0.0286509	8507	-0.246	-0.0023	0.0011	0.0320444	-0.0021	0.0011	0.0510984	0.0868421	8416	-0.0015	0.0011	0.182331	0.24225	8503
SED	Eubacteriales sp. (HG3A.0947)	0.0022	0.0009	0.0173538	0.0291578	8507	0.39	0.0019	0.0009	0.0382192	0.0022	0.001	0.0198888	0.0430647	8416	0.0027	0.001	0.00553062	0.0150157	8503
MPA	Eubacteriales sp. (HG3A.0692)	-0.0005	0.0002	0.0175231	0.0293944	8507	-0.714	-0.0003	0.0002	0.0681715	-0.0005	0.0002	0.0144654	0.0335106	8416	-0.0004	0.0002	0.0577476	0.0938103	8503
VPA	Blautia producta (HG3A.0619)	-0.0011	0.0005	0.0175523	0.0293959	8507	-0.213	-0.001	0.0004	0.0237511	-0.0009	0.0005	0.0406444	0.0734152	8416	-0.0009	0.0005	0.0386554	0.0686249	8503
VPA	Clostridiaceae sp. (HG3A.0608)	-0.0005	0.0002	0.017601	0.0294298	8507	0.267	-0.0005	0.0002	0.00845427	-0.0004	0.0002	0.0514639	0.08732	8416	-0.0004	0.0002	0.0229614	0.04579	8503
VPA	Lachnospiraceae sp. (HG3A.0043)	0.0014	0.0006	0.0176995	0.0295467	8507	0.235	0.0013	0.0006	0.0322523	0.0013	0.0006	0.0318771	0.0602058	8416	0.0015	0.0006	0.0149602	0.0327353	8503
SED	Ruminococcus sp. (HG3A.0337)	-0.0012	0.0005	0.0177905	0.0296508	8507	-0.374	-0.001	0.0005	0.0403816	-0.0008	0.0005	0.0992919	0.146392	8416	-0.0011	0.0005	0.0294877	0.055693	8503
MPA	Eubacteriales sp. (HG3A.0405)	0.0029	0.0012	0.0178345	0.0296764	8507	0.318	0.0025	0.0012	0.0393416	0.0021	0.0013	0.0933395	0.139941	8416	0.0023	0.0012	0.0612674	0.0975566	8503
MPA	Clostridium sp. AM49-4BH (HG3A.0097)	0.0047	0.002	0.0181237	0.0300609	8507	0.132	0.0044	0.002	0.0255562	0.0036	0.002	0.069704	0.11082	8416	0.0051	0.002	0.0100121	0.0239319	8503
VPA	Oscillospiraceae sp. (HG3A.0098)	-0.0013	0.0005	0.0181073	0.0300609	8507	0.359	-0.0014	0.0005	0.00632388	-0.001	0.0005	0.0644473	0.104058	8416	-0.001	0.0005	0.0556566	0.0911464	8503
MPA	Faecalibacterium sp. (HG3A.0549)	0.0008	0.0004	0.0184363	0.0305305	8507	0.384	0.0007	0.0004	0.0492589	0.0007	0.0004	0.0654011	0.105109	8416	0.0009	0.0004	0.0136497	0.0305128	8503
MPA	Eubacteriales sp. (HG3A.0289)	-0.0012	0.0005	0.0186193	0.0307843	8507	-0.194	-0.0011	0.0005	0.0300546	-0.0009	0.0005	0.0888088	0.134186	8416	-0.0016	0.0005	0.00207066	0.0077091	8503
VPA	Blautia sp. (HG3A.0416)	-0.0038	0.0016	0.0187279	0.0309145	8507	0.424	-0.0045	0.0016	0.00516364	-0.0032	0.0016	0.048299	0.0829685	8416	-0.0023	0.0016	0.159341	0.216428	8503
MPA	Firmicutes sp. (HG3A.0874)	0.0007	0.0003	0.0187719	0.0309378	8507	0.928	0.0004	0.0003	0.125617	0.0006	0.0003	0.0484183	0.0829685	8416	0.0006	0.0003	0.0480955	0.0816047	8503
SED	Clostridia sp. (HG3A.0706)	-0.0016	0.0007	0.0190194	0.0312959	8507	-0.312	-0.0013	0.0007	0.0404327	-0.0011	0.0007	0.0904752	0.136107	8416	-0.0009	0.0007	0.181097	0.24092	8503
MPA	Coprococcus sp. (HG3A.0404)	-0.0016	0.0007	0.0190984	0.0313262	8507	-0.27	-0.0015	0.0007	0.034779	-0.0014	0.0007	0.0453865	0.0796186	8416	-0.0013	0.0007	0.0726792	0.113346	8503
VPA	Eubacteriales sp. (HG3A.0489)	0.0039	0.0016	0.0190881	0.0313262	8507	0.373	0.0032	0.0016	0.0477902	0.0024	0.0017	0.139054	0.191639	8416	0.0022	0.0017	0.181038	0.24092	8503
SED	Eubacteriales sp. (HG3A.0260)	-0.0058	0.0025	0.0191686	0.0313916	8507	-0.192	-0.0053	0.0025	0.0312767	-0.0057	0.0025	0.0239427	0.0488751	8416	-0.003	0.0025	0.236346	0.29988	8503
SED	Eubacteriales sp. (HG3A.0453)	-0.0006	0.0002	0.0193348	0.0316137	8507	-0.194	-0.0005	0.0002	0.0314175	-0.0005	0.0002	0.0273391	0.0533886	8416	-0.0004	0.0002	0.0888389	0.134427	8503
MPA	Eubacteriales sp. (HG3A.0555)	-0.0004	0.0002	0.0194037	0.0316764	8507	-0.401	-0.0003	0.0002	0.0437082	-0.0003	0.0002	0.0584163	0.0965829	8416	-0.0004	0.0002	0.00833	0.0209261	8503
MPA	Phocaeicola vulgatus (HG3A.0005)	-0.0178	0.0076	0.019484	0.0317573	8507	0.182	-0.0192	0.0076	0.0119031	-0.0194	0.0077	0.0121058	0.0292745	8416	-0.0196	0.0076	0.0102712	0.0243823	8503
MPA	Eubacteriales sp. (HG3A.0709)	-0.0004	0.0002	0.0198715	0.0323381	8507	-0.55	-0.0003	0.0002	0.0559491	-0.0003	0.0002	0.0884501	0.133926	8416	-0.0005	0.0002	0.00850459	0.0212103	8503
SED	Eubacteriales sp. (HG3A.1227)	-0.0002	0.0001	0.0200276	0.0325148	8507	-0.335	-0.0002	0.0001	0.0314179	-0.0002	0.0001	0.0572878	0.0953296	8416	-0.0001	0.0001	0.236427	0.29988	8503
MPA	Oscillibacter sp. (HG3A.0243)	-0.0022	0.0009	0.020043	0.0325148	8507	-0.261	-0.0019	0.0009	0.0362949	-0.0015	0.001	0.11717	0.167643	8416	-0.0027	0.0009	0.00482042	0.0134841	8503
MPA	Eubacteriales sp. (HG3A.1266)	0.0012	0.0005	0.0201093	0.0325715	8507	0.761	0.0008	0.0005	0.0893101	0.0012	0.0005	0.0204271	0.0437898	8416	0.0011	0.0005	0.0261514	0.0504035	8503
SED	Proteobacteria sp. (HG3A.0275)	0.0058	0.0025	0.0203317	0.0328394	8507	-0.312	0.0066	0.0025	0.00814612	0.0064	0.0026	0.0125026	0.0297476	8416	0.0088	0.0026	0.000652424	0.00321552	8503
VPA	Lachnospiraceae sp. (HG3A.0433)	-0.0005	0.0002	0.0203382	0.0328394	8507	0.384	-0.0006	0.0002	0.00656119	-0.0004	0.0002	0.107925	0.157175	8416	-0.0005	0.0002	0.0191893	0.0400422	8503
MPA	Eubacteriales sp. (HG3A.0197)	0.0022	0.0009	0.0205942	0.033201	8507	0.207	0.002	0.0009	0.0348951	0.0021	0.001	0.0270301	0.052885	8416	0.0016	0.0009	0.0937207	0.139771	8503
SED	Faecalibacterium prausnitzii (HG3A.0241)	-0.0148	0.0064	0.0208794	0.0336083	8507	-0.131	-0.0139	0.0064	0.0291644	-0.0119	0.0065	0.0692767	0.11048	8416	-0.0155	0.0066	0.0184924	0.0388228	8503
MPA	Eubacteriales sp. (HG3A.0322)	0.003	0.0013	0.0209436	0.0336594	8507	0.232	0.0027	0.0013	0.0377009	0.002	0.0013	0.134956	0.188248	8416	0.0022	0.0013	0.0909373	0.136604	8503
MPA	Dorea sp. AF24-7LB (HG3A.0086)	-0.0021	0.0009	0.0213043	0.0341414	8507	-0.213	-0.0019	0.0009	0.0352519	-0.0014	0.0009	0.117666	0.167979	8416	-0.0014	0.0009	0.131898	0.18423	8503
VPA	Clostridia sp. (HG3A.0508)	0.0056	0.0024	0.0213095	0.0341414	8507	0.536	0.0043	0.0024	0.0760423	0.0044	0.0024	0.0715439	0.11305	8416	0.0032	0.0024	0.18727	0.246792	8503
VPA	Eubacteriales sp. (HG3A.0568)	0.0007	0.0003	0.0219346	0.0350886	8507	0.739	0.0005	0.0003	0.115656	0.0006	0.0003	0.0438882	0.0776484	8416	0.0005	0.0003	0.111996	0.162356	8503
VPA	Eubacteriales sp. (HG3A.0847)	-0.0005	0.0002	0.0221298	0.0353462	8507	0.157	-0.0005	0.0002	0.0144328	-0.0004	0.0002	0.0495984	0.0845706	8416	-0.0005	0.0002	0.0256889	0.0497903	8503
VPA	Desulfovibrio piger (HG3A.0240)	-0.0045	0.002	0.0222266	0.0354461	8507	0.22	-0.0049	0.002	0.0122166	-0.0041	0.002	0.0413241	0.0742542	8416	-0.0045	0.002	0.0228062	0.0457183	8503
SED	Oscillospiraceae sp. (HG3A.1133)	0.002	0.0009	0.0227756	0.0362658	8507	0.458	0.0016	0.0009	0.0580812	0.0018	0.0009	0.0464067	0.0808819	8416	0.0013	0.0009	0.17591	0.235533	8503
SED	Clostridium sp. AF34-13 (HG3A.0173)	-0.0036	0.0016	0.0233404	0.037108	8507	0.24	-0.0039	0.0016	0.0119926	-0.0022	0.0016	0.172041	0.229462	8416	-0.0038	0.0016	0.01722	0.0367477	8503
VPA	Eubacteriales sp. (HG3A.0209)	0.0009	0.0004	0.0234092	0.0371604	8507	0.521	0.0007	0.0004	0.0804409	0.0007	0.0004	0.0822727	0.127472	8416	0.0008	0.0004	0.0416972	0.072623	8503
MPA	Eubacteriales sp. (HG3A.0396)	0.0015	0.0007	0.0235242	0.0372856	8507	0.28	0.0013	0.0007	0.0434459	0.0011	0.0007	0.11869	0.168973	8416	0.0013	0.0007	0.0532607	0.0884849	8503
VPA	Prevotella timonensis (HG3A.1043)	0.0002	0.0001	0.023833	0.0377173	8507	0.965	0.0001	0.0001	0.172785	0.0003	0.0001	0.0124546	0.0297476	8416	0.0002	0.0001	0.023017	0.0458127	8503
SED	Firmicutes sp. (HG3A.0650)	-0.0021	0.0009	0.0238826	0.0377382	8507	0.437	-0.0025	0.0009	0.00573285	-0.0015	0.001	0.112888	0.163411	8416	-0.0014	0.001	0.158642	0.215761	8503
VPA	Lachnospiraceae sp. (HG3A.0236)	0.0018	0.0008	0.0239569	0.0377979	8507	0.322	0.0016	0.0008	0.0529868	0.0014	0.0008	0.086718	0.131796	8416	0.0013	0.0008	0.115191	0.165586	8503
VPA	Eubacteriales sp. (HG3A.0480)	0.0004	0.0002	0.0241091	0.03798	8507	0.468	0.0003	0.0002	0.0730671	0.0003	0.0002	0.102928	0.151321	8416	0.0004	0.0002	0.045837	0.0786754	8503
SED	Clostridium sp. OF03-18AA (HG3A.0119)	-0.0022	0.001	0.0241735	0.0380237	8507	0.442	-0.0026	0.0009	0.0061015	-0.0011	0.001	0.264732	0.328929	8416	-0.0012	0.001	0.234915	0.298694	8503
SED	Eubacteriales sp. (HG3A.0184)	-0.0029	0.0013	0.0243452	0.0382357	8507	-0.161	-0.0027	0.0013	0.0356283	-0.0026	0.0013	0.0492872	0.0841786	8416	-0.0015	0.0013	0.255343	0.319308	8503
VPA	Eubacteriales sp. (HG3A.0692)	-0.0005	0.0002	0.0244077	0.0382758	8507	0.343	-0.0005	0.0002	0.00931238	-0.0004	0.0002	0.0469101	0.0811905	8416	-0.0003	0.0002	0.110005	0.160585	8503
MPA	Eubacteriales sp. (HG3A.0924)	0.0006	0.0003	0.0246072	0.0385302	8507	0.713	0.0004	0.0003	0.115489	0.0006	0.0003	0.0461359	0.0807964	8416	0.0006	0.0003	0.0260316	0.0502663	8503
VPA	Lachnoclostridium edouardi (HG3A.0766)	-0.0003	0.0001	0.0246947	0.0386088	8507	-0.563	-0.0002	0.0001	0.0328065	-0.0002	0.0001	0.0507777	0.086439	8416	-0.0002	0.0001	0.0483836	0.0818251	8503
MPA	Eubacteriales sp. (HG3A.0441)	0.0026	0.0012	0.0248321	0.0387066	8507	0.324	0.0023	0.0011	0.0455906	0.0021	0.0012	0.0754516	0.118143	8416	0.0021	0.0012	0.0689824	0.108506	8503
MPA	Eubacteriales sp. (HG3A.0528)	0.0026	0.0012	0.0248017	0.0387066	8507	0.334	0.0023	0.0012	0.0541258	0.0022	0.0012	0.0635579	0.102785	8416	0.0023	0.0012	0.054305	0.0900733	8503
MPA	Eubacteriales sp. (HG3A.0474)	0.0035	0.0016	0.0249717	0.0388657	8507	0.417	0.0029	0.0016	0.0668536	0.0022	0.0016	0.17021	0.227606	8416	0.0025	0.0016	0.111683	0.162356	8503
VPA	Eubacteriales sp. (HG3A.0289)	-0.0012	0.0005	0.0251715	0.0391178	8507	0.368	-0.0014	0.0005	0.00928236	-0.0008	0.0005	0.116655	0.167594	8416	-0.0017	0.0005	0.00121378	0.00523442	8503
SED	Eubacteriales sp. (HG3A.0213)	0.0007	0.0003	0.0253106	0.0392751	8507	0.399	0.0006	0.0003	0.0613123	0.0007	0.0003	0.0365092	0.0675974	8416	0.0012	0.0003	0.000280948	0.00195155	8503
SED	Subdoligranulum sp. APC924/74 (HG3A.0015)	-0.0141	0.0063	0.0256701	0.0397426	8507	0.109	-0.0148	0.0063	0.0192486	-0.0145	0.0064	0.0241187	0.0490429	8416	-0.0056	0.0065	0.39248	0.460437	8503
MPA	Clostridia sp. (HG3A.0564)	0.0007	0.0003	0.0256887	0.0397426	8507	0.702	0.0005	0.0003	0.119333	0.0006	0.0003	0.0448312	0.0787781	8416	0.0006	0.0003	0.057827	0.0938103	8503
SED	Eubacteriales sp. (HG3A.0367)	0.0027	0.0012	0.0260853	0.0402959	8507	0.443	0.0022	0.0012	0.0654135	0.0022	0.0013	0.0825178	0.127472	8416	0.0048	0.0013	0.000133424	0.00115078	8503
MPA	Longicatena caecimuris (HG3A.0571)	-0.0015	0.0007	0.0274796	0.0423865	8507	-0.411	-0.0013	0.0005	0.00540647	-0.0009	0.0007	0.162127	0.218532	8416	-0.0014	0.0007	0.0386269	0.0686249	8503
VPA	Eubacteriales sp. (HG3A.0864)	0.0017	0.0008	0.0277128	0.0426827	8507	0.877	0.001	0.0008	0.182772	0.0014	0.0008	0.0665784	0.106505	8416	0.0012	0.0008	0.115181	0.165586	8503
SED	Eubacteriales sp. (HG3A.0103)	-0.0011	0.0005	0.0288333	0.0443424	8507	-0.257	-0.001	0.0005	0.0495267	-0.0011	0.0005	0.0295071	0.0567655	8416	-0.001	0.0005	0.0602878	0.0967827	8503
SED	Phocaeicola vulgatus (HG3A.0005)	0.0169	0.0077	0.0291631	0.0447574	8507	-0.108	0.0177	0.0078	0.0220977	0.0176	0.0079	0.0264291	0.052004	8416	0.0233	0.008	0.00349776	0.0108065	8503
MPA	Eubacteriales sp. (HG3A.0536)	-0.0007	0.0003	0.0291896	0.0447574	8507	-0.454	-0.0006	0.0003	0.0391141	-0.0007	0.0003	0.0311709	0.0591961	8416	-0.0008	0.0003	0.0223677	0.045053	8503
SED	Oscillospiraceae sp. (HG3A.0648)	-0.0015	0.0007	0.0294586	0.0448377	8507	0.317	-0.0017	0.0007	0.0113095	-0.001	0.0007	0.146521	0.200329	8416	-0.001	0.0007	0.141215	0.194877	8503
MPA	Streptococcus mutans (HG3A.0677)	-0.0006	0.0003	0.029301	0.0448377	8507	0.391	-0.0007	0.0002	0.00114647	-0.0005	0.0003	0.0617092	0.101219	8416	-0.0005	0.0003	0.11927	0.170739	8503
VPA	Faecalibacterium sp. (HG3A.0042)	0.0118	0.0054	0.0294311	0.0448377	8507	0.351	0.0099	0.0054	0.0692007	0.0103	0.0054	0.0579998	0.0963561	8416	0.0129	0.0055	0.018388	0.038682	8503
VPA	Clostridia sp. (HG3A.0470)	0.0067	0.0031	0.0293502	0.0448377	8507	0.405	0.0054	0.0031	0.0760714	0.0052	0.0031	0.0959053	0.143029	8416	0.0044	0.0031	0.15203	0.208136	8503
VPA	Firmicutes sp. (HG3A.0587)	0.0008	0.0004	0.0294276	0.0448377	8507	0.478	0.0006	0.0004	0.0892725	0.0006	0.0004	0.112259	0.162941	8416	0.0006	0.0004	0.0938794	0.139806	8503
SED	Erysipelotrichales sp. (HG3A.1207)	0.0006	0.0003	0.0295068	0.0448451	8507	0.711	0.0004	0.0002	0.0689235	0.0004	0.0003	0.0946613	0.141377	8416	0.0007	0.0003	0.014126	0.0312402	8503
SED	Eubacteriales sp. (HG3A.0232)	-0.0012	0.0005	0.02978	0.0450619	8507	-0.28	-0.001	0.0005	0.0554969	-0.0007	0.0005	0.202687	0.263292	8416	-0.0008	0.0005	0.169024	0.228381	8503
MPA	Proteobacteria sp. (HG3A.0275)	-0.0054	0.0025	0.0297592	0.0450619	8507	-0.202	-0.0049	0.0024	0.0465075	-0.0058	0.0025	0.0205537	0.0437916	8416	-0.0064	0.0025	0.00992614	0.0238366	8503
VPA	Veillonellaceae sp. (HG3A.0504)	0.0094	0.0043	0.0297745	0.0450619	8507	0.411	0.0076	0.0043	0.0795896	0.0086	0.0043	0.048028	0.0828483	8416	0.0108	0.0044	0.0128859	0.0291199	8503
MPA	Oscillospiraceae sp. (HG3A.0388)	-0.002	0.0009	0.0298659	0.0451259	8507	0.521	-0.0025	0.0009	0.006149	-0.0013	0.0009	0.168329	0.225654	8416	-0.0022	0.0009	0.0187299	0.0392419	8503
VPA	Clostridia sp. (HG3A.0623)	-0.0004	0.0002	0.0299737	0.0452227	8507	-0.342	-0.0003	0.0002	0.034991	-0.0003	0.0002	0.0986556	0.146256	8416	-0.0005	0.0002	0.00636553	0.0167607	8503
MPA	Eubacteriales sp. (HG3A.0568)	0.0007	0.0003	0.0302416	0.0455604	8507	0.293	0.0006	0.0003	0.0442879	0.0006	0.0003	0.0656951	0.105255	8416	0.0005	0.0003	0.0958214	0.142493	8503
SED	Lachnospiraceae sp. (HG3A.0629)	0.0005	0.0002	0.0305586	0.0459711	8507	-0.886	0.0007	0.0002	0.000641578	0.0005	0.0002	0.0344681	0.0645109	8416	0.0005	0.0002	0.039901	0.0703535	8503
MPA	Eubacteriales sp. (HG3A.0103)	0.0011	0.0005	0.030769	0.0462205	8507	0.714	0.0007	0.0005	0.13911	0.0011	0.0005	0.0256392	0.0509584	8416	0.001	0.0005	0.0457415	0.0786754	8503
MPA	Hungatella hathewayi (HG3A.0451)	-0.0009	0.0004	0.0316108	0.0474162	8507	-0.384	-0.0007	0.0004	0.0711321	-0.0008	0.0004	0.0443451	0.0781895	8416	-0.0009	0.0004	0.0269279	0.0515164	8503
MPA	Eubacteriales sp. (HG3A.0085)	0.0027	0.0012	0.0317251	0.0475188	8507	0.219	0.0024	0.0012	0.0536797	0.0023	0.0013	0.0629348	0.102217	8416	0.002	0.0012	0.0996586	0.147775	8503
VPA	Ruminococcus sp. AF21-42 (HG3A.0111)	0.0027	0.0012	0.0321256	0.0480491	8507	0.389	0.0022	0.0012	0.0777939	0.0019	0.0013	0.126741	0.178958	8416	0.0037	0.0013	0.00287138	0.00955589	8503
MPA	Phocaeicola plebeius (HG3A.0278)	0.0097	0.0045	0.0324766	0.048504	8507	0.23	0.0087	0.0045	0.0561092	0.0086	0.0046	0.0625703	0.101824	8416	0.0081	0.0046	0.074853	0.116151	8503
SED	Eubacteriales sp. (HG3A.0116)	0.0019	0.0009	0.0327485	0.0488396	8507	0.394	0.0016	0.0009	0.0722173	0.001	0.0009	0.277718	0.343661	8416	0.0029	0.0009	0.00170871	0.00669893	8503
VPA	Clostridium sp. AM49-4BH (HG3A.0097)	0.0042	0.002	0.0331001	0.0492929	8507	0.605	0.003	0.002	0.126619	0.0034	0.002	0.0854059	0.130184	8416	0.0048	0.002	0.0171075	0.0365831	8503
MPA	Clostridia sp. (HG3A.1058)	0.0009	0.0004	0.0331861	0.04935	8507	0.697	0.0006	0.0004	0.145018	0.0007	0.0004	0.10539	0.154066	8416	0.0007	0.0004	0.0873122	0.132505	8503
MPA	Lachnoclostridium edouardi (HG3A.0766)	-0.0003	0.0001	0.0336501	0.0499682	8507	0.911	-0.0003	0.0001	0.000536419	-0.0002	0.0001	0.0741852	0.116867	8416	-0.0002	0.0001	0.05468	0.0905501	8503
SED	Eubacteriales sp. (HG3A.0209)	-0.0008	0.0004	0.0338467	0.0501881	8507					-0.0006	0.0004	0.137408	0.190129	8416	-0.0007	0.0004	0.0759861	0.117273	8503
VPA	Eubacteriales sp. (HG3A.0211)	-0.0041	0.0019	0.0340027	0.0503474	8507					-0.003	0.0019	0.116911	0.167594	8416	-0.006	0.0019	0.00205521	0.00767921	8503
SED	Eubacteriales sp. (HG3A.0819)	-0.0003	0.0002	0.0343733	0.0507509	8507					-0.0003	0.0002	0.0630089	0.102217	8416	-0.0003	0.0002	0.0718063	0.112265	8503
MPA	Lachnospiraceae sp. (HG3A.0252)	0.0028	0.0013	0.0343659	0.0507509	8507					0.0021	0.0014	0.116407	0.167594	8416	0.0022	0.0013	0.106008	0.15585	8503
VPA	Eubacteriales sp. (HG3A.0474)	0.0033	0.0016	0.0345133	0.050885	8507					0.0026	0.0016	0.0998101	0.146947	8416	0.0019	0.0016	0.22967	0.293106	8503
SED	Eubacteriales sp. (HG3A.0426)	-0.0024	0.0012	0.0348279	0.0512758	8507					-0.0026	0.0012	0.0268668	0.052665	8416	-0.0012	0.0012	0.299725	0.36799	8503
SED	Eubacteriales sp. (HG3A.0486)	-0.0004	0.0002	0.035078	0.0514975	8507					-0.0003	0.0002	0.107285	0.156614	8416	-0.0003	0.0002	0.217674	0.279867	8503
MPA	Butyricicoccus sp. OM04-18BH (HG3A.0139)	0.0035	0.0017	0.0350453	0.0514975	8507					0.0021	0.0017	0.211373	0.271479	8416	0.0035	0.0017	0.0340132	0.0624179	8503
SED	Clostridia sp. (HG3A.0479)	-0.0045	0.0021	0.0351892	0.0515876	8507					-0.0033	0.0022	0.127887	0.180086	8416	-0.0028	0.0022	0.200593	0.261478	8503
SED	Oscillospiraceae sp. (HG3A.1173)	-0.0004	0.0002	0.036695	0.053719	8507					-0.0003	0.0002	0.0842647	0.129015	8416	-0.0003	0.0002	0.170016	0.228825	8503
SED	Clostridium sp. AF37-5 (HG3A.0076)	-0.0056	0.0027	0.0377411	0.0550946	8507					-0.0044	0.0028	0.114564	0.165605	8416	-0.0032	0.0028	0.256392	0.319718	8503
MPA	Eubacteriales sp. (HG3A.0421)	0.0017	0.0008	0.0377264	0.0550946	8507					0.0014	0.0008	0.0869432	0.131945	8416	0.0012	0.0008	0.135531	0.188067	8503
SED	Clostridia sp. (HG3A.0463)	-0.0033	0.0016	0.0378627	0.0551942	8507					-0.0021	0.0016	0.205477	0.265565	8416	-0.0002	0.0016	0.886948	0.91161	8503
MPA	Firmicutes sp. (HG3A.0436)	0.0056	0.0027	0.0379312	0.0552163	8507					0.0037	0.0028	0.181284	0.239935	8416	0.0053	0.0027	0.0532619	0.0884849	8503
SED	Firmicutes sp. (HG3A.0641)	-0.0004	0.0002	0.0380211	0.0552695	8507					-0.0003	0.0002	0.128077	0.180108	8416	-0.0002	0.0002	0.201581	0.262436	8503
VPA	Eubacteriales sp. (HG3A.0486)	0.0004	0.0002	0.03849	0.0558725	8507					0.0003	0.0002	0.0977815	0.145408	8416	0.0003	0.0002	0.130388	0.182614	8503
SED	Eubacteriales sp. (HG3A.0312)	-0.0033	0.0016	0.0390259	0.0565261	8507					-0.0026	0.0016	0.119143	0.169386	8416	-0.001	0.0016	0.527406	0.583813	8503
MPA	Firmicutes sp. (HG3A.0587)	0.0008	0.0004	0.0390494	0.0565261	8507					0.0005	0.0004	0.218556	0.279266	8416	0.0006	0.0004	0.0899841	0.135566	8503
MPA	Firmicutes sp. (HG3A.0341)	0.0033	0.0016	0.0404362	0.0584518	8507					0.0022	0.0017	0.192523	0.251911	8416	0.0021	0.0016	0.203034	0.263996	8503
SED	Lachnospiraceae sp. (HG3A.0180)	-0.0031	0.0015	0.0405944	0.0585986	8507					-0.0018	0.0016	0.254656	0.317936	8416	-0.0009	0.0016	0.547448	0.602134	8503
SED	Eubacteriales sp. (HG3A.0321)	-0.0024	0.0012	0.0407667	0.0587392	8507					-0.0014	0.0012	0.238492	0.30029	8416	0	0.0012	0.99634	0.997304	8503
SED	Lachnospiraceae sp. (HG3A.0422)	0.0006	0.0003	0.0408053	0.0587392	8507					0.0005	0.0003	0.0824863	0.127472	8416	0.0007	0.0003	0.0328511	0.060812	8503
SED	Candidatus Borkfalkia ceftriaxoniphila (HG3A.0595)	0.0005	0.0002	0.0408815	0.0587672	8507					0.0006	0.0002	0.010937	0.0267607	8416	0.0008	0.0002	0.000421569	0.00242402	8503
MPA	Blastocystis sp. subtype 4 (HG3A.0446)	0.0011	0.0005	0.0415579	0.0596567	8507					0.001	0.0006	0.083935	0.12873	8416	0.0007	0.0005	0.171271	0.230214	8503
VPA	Eubacteriales sp. (HG3A.0367)	-0.0025	0.0012	0.04186	0.0600071	8507					-0.0018	0.0012	0.136627	0.189556	8416	-0.0035	0.0012	0.00408399	0.0119069	8503
MPA	Ruminococcus sp. (HG3A.0126)	0.0032	0.0016	0.0430227	0.0615885	8507					0.0024	0.0016	0.133281	0.186549	8416	0.0025	0.0016	0.114482	0.165256	8503
MPA	Dorea phocaeensis (HG3A.0865)	-0.0008	0.0004	0.0433475	0.0619677	8507					-0.0007	0.0004	0.0885077	0.133926	8416	-0.0006	0.0004	0.127171	0.180057	8503
MPA	Eubacteriales sp. (HG3A.0188)	0.0077	0.0038	0.0439729	0.0627751	8507					0.006	0.0039	0.121207	0.172084	8416	0.0055	0.0038	0.153227	0.209498	8503
MPA	Clostridium sp. (HG3A.0050)	-0.0022	0.0011	0.0442133	0.0630314	8507					-0.0016	0.0011	0.146856	0.200522	8416	-0.001	0.0011	0.368175	0.435498	8503
MPA	Oscillospiraceae sp. (HG3A.0146)	0.0012	0.0006	0.0447253	0.0636736	8507					0.0007	0.0006	0.233111	0.293873	8416	0.0012	0.0006	0.0455145	0.0785125	8503
SED	Eubacteriales sp. (HG3A.0908)	-0.0003	0.0002	0.0450677	0.064073	8507					-0.0003	0.0002	0.0714558	0.11305	8416	-0.0002	0.0002	0.260569	0.324536	8503
SED	Lachnoclostridium sp. (HG3A.0655)	0.0008	0.0004	0.0456721	0.0648431	8507					0.0008	0.0004	0.0492854	0.0841786	8416	0.0007	0.0004	0.0682799	0.107564	8503
SED	Eubacteriales sp. (HG3A.0847)	0.0004	0.0002	0.0460534	0.0652949	8507					0.0003	0.0002	0.107973	0.157175	8416	0.0004	0.0002	0.0378241	0.0677299	8503
MPA	Eubacteriales sp. (HG3A.0509)	0.0015	0.0008	0.0468396	0.0663187	8507					0.0015	0.0008	0.0536718	0.0902606	8416	0.0015	0.0008	0.0549736	0.0907459	8503
MPA	Eubacteriales sp. (HG3A.0264)	0.0007	0.0003	0.0469858	0.0664348	8507					0.0005	0.0003	0.156944	0.212614	8416	0.0005	0.0003	0.150397	0.206447	8503
MPA	Eubacteriales sp. (HG3A.0280)	0.0049	0.0025	0.0473621	0.0668755	8507					0.0021	0.0025	0.399227	0.459622	8416	0.004	0.0025	0.109335	0.160059	8503
MPA	Eubacteriales sp. (HG3A.0333)	0.005	0.0025	0.0483726	0.0682094	8507					0.0046	0.0025	0.0737773	0.116402	8416	0.0042	0.0025	0.0931159	0.139069	8503
VPA	Eisenbergiella tayi (HG3A.0355)	-0.0019	0.001	0.0488898	0.0688448	8507					-0.0015	0.001	0.133378	0.186549	8416	-0.0021	0.001	0.0367545	0.0661581	8503
VPA	Eubacteriales sp. (HG3A.0411)	-0.0006	0.0003	0.0497545	0.0699673	8507					-0.0006	0.0003	0.0623494	0.101776	8416	-0.0003	0.0003	0.395218	0.461682	8503
VPA	Lachnoclostridium sp. (HG3A.0655)	-0.0007	0.0004	0.0501979	0.070495	8507					-0.0007	0.0004	0.0623196	0.101776	8416	-0.0006	0.0004	0.0912725	0.136909	8503
MPA	Eubacteriales sp. (HG3A.0083)	0.0053	0.0027	0.0514043	0.0720914	8507					0.0048	0.0028	0.0865131	0.131678	8416	0.0026	0.0027	0.345742	0.41465	8503
VPA	Dorea phocaeensis (HG3A.0865)	-0.0008	0.0004	0.0517925	0.0725375	8507					-0.0007	0.0004	0.0831963	0.128328	8416	-0.0005	0.0004	0.206823	0.267912	8503
SED	Eubacteriales sp. (HG3A.0480)	-0.0003	0.0002	0.0534344	0.0746351	8507					-0.0002	0.0002	0.205139	0.265565	8416	-0.0003	0.0002	0.135553	0.188067	8503
VPA	Eubacteriales sp. (HG3A.0396)	0.0013	0.0007	0.0534045	0.0746351	8507					0.0008	0.0007	0.227844	0.288993	8416	0.001	0.0007	0.140413	0.194288	8503
MPA	Clostridiaceae sp. (HG3A.0431)	-0.0019	0.001	0.053601	0.0747668	8507					-0.0017	0.001	0.0898452	0.135356	8416	-0.0011	0.001	0.261679	0.325526	8503
MPA	Eubacteriales sp. (HG3A.0269)	0.0007	0.0004	0.0545204	0.075947	8507					0.0006	0.0004	0.135797	0.188911	8416	0.0004	0.0004	0.249106	0.313656	8503
SED	Prevotella timonensis (HG3A.1043)	0.0002	0.0001	0.0546872	0.0760769	8507					0.0002	0.0001	0.0934289	0.139941	8416	0.0002	0.0001	0.0350171	0.0638076	8503
MPA	Oscillospiraceae sp. (HG3A.0142)	-0.0031	0.0016	0.0548585	0.0762128	8507					-0.0017	0.0016	0.297761	0.361293	8416	-0.004	0.0016	0.0145025	0.0318685	8503
MPA	Collinsella tanakaei (HG3A.0850)	-0.0014	0.0007	0.0554347	0.0769101	8507					-0.0009	0.0007	0.205524	0.265565	8416	-0.0012	0.0007	0.10647	0.156307	8503
VPA	Eubacteriales sp. (HG3A.0709)	-0.0004	0.0002	0.0557071	0.0771846	8507					-0.0003	0.0002	0.155849	0.211408	8416	-0.0004	0.0002	0.0226688	0.0455577	8503
VPA	Anaerobutyricum hallii (HG3A.0112)	-0.0038	0.002	0.0572472	0.0791309	8507					-0.0032	0.002	0.118632	0.168973	8416	-0.002	0.002	0.325796	0.392548	8503
VPA	Escherichia coli (HG3A.0195)	-0.006	0.0031	0.0572648	0.0791309	8507					-0.0047	0.0032	0.137351	0.190129	8416	-0.0048	0.0032	0.134725	0.187673	8503
VPA	Lachnospiraceae sp. (HG3A.0890)	-0.0004	0.0002	0.0574263	0.0792483	8507					-0.0003	0.0002	0.143566	0.19707	8416	-0.0004	0.0002	0.0552309	0.0910188	8503
SED	Eubacteriales sp. (HG3A.0383)	-0.0009	0.0005	0.0588858	0.0811542	8507					-0.0005	0.0005	0.375053	0.436648	8416	0.0002	0.0005	0.682179	0.732423	8503
VPA	Rothia mucilaginosa (HG3A.0559)	-0.0007	0.0004	0.0596786	0.0821374	8507					-0.0007	0.0004	0.062184	0.101776	8416	-0.0004	0.0004	0.287328	0.353609	8503
VPA	Coprococcus eutactus (HG3A.0155)	0.0114	0.0061	0.0599336	0.0823788	8507					0.01	0.0061	0.104588	0.15311	8416	0.0115	0.0062	0.0611895	0.0975566	8503
SED	Lachnospiraceae sp. (HG3A.0336)	0.0006	0.0003	0.0609052	0.0836034	8507					0.0004	0.0003	0.203646	0.264127	8416	0.0006	0.0003	0.0518003	0.086753	8503
SED	Blautia massiliensis (HG3A.0023)	0.0084	0.0045	0.0611917	0.0838853	8507					0.002	0.0045	0.654819	0.691569	8416	-0.0065	0.0046	0.155153	0.211852	8503
MPA	Clostridiaceae sp. (HG3A.0608)	-0.0003	0.0002	0.0635937	0.0870628	8507					-0.0003	0.0002	0.162157	0.218532	8416	-0.0003	0.0002	0.076396	0.117663	8503
SED	Dorea sp. AF24-7LB (HG3A.0086)	0.0017	0.0009	0.063833	0.087097	8507					0.0008	0.0009	0.37425	0.436204	8416	-0.0001	0.0009	0.916215	0.93519	8503
SED	Eubacteriales sp. (HG3A.0871)	0.0005	0.0002	0.0638711	0.087097	8507					0.0002	0.0002	0.377686	0.437254	8416	0.0005	0.0003	0.034426	0.0629521	8503
MPA	Eubacteriales sp. (HG3A.0453)	0.0004	0.0002	0.0638563	0.087097	8507					0.0004	0.0002	0.0989292	0.146274	8416	0.0004	0.0002	0.115095	0.165586	8503
SED	Eubacteriales sp. (HG3A.0333)	-0.0047	0.0026	0.0645973	0.0879713	8507					-0.0039	0.0026	0.130543	0.183078	8416	-0.0032	0.0026	0.218413	0.280468	8503
MPA	Roseburia hominis (HG3A.0035)	0.0052	0.0028	0.0656111	0.0891576	8507					0.0021	0.0028	0.458111	0.515375	8416	0.0053	0.0028	0.0594952	0.0957659	8503
MPA	Eubacteriales sp. (HG3A.0288)	0.0009	0.0005	0.0656407	0.0891576	8507					0.0007	0.0005	0.149456	0.203268	8416	0.0008	0.0005	0.112002	0.162356	8503
SED	Eubacteriales sp. (HG3A.0062)	-0.0116	0.0063	0.0668862	0.0907302	8507					-0.0066	0.0065	0.305236	0.368394	8416	-0.0173	0.0065	0.00800255	0.0203006	8503
VPA	Faecalibacterium sp. (HG3A.0732)	0.0008	0.0005	0.0669863	0.0907471	8507					0.0007	0.0005	0.121635	0.172455	8416	0.0007	0.0005	0.122306	0.173883	8503
SED	Eubacteriales sp. (HG3A.0369)	-0.0004	0.0002	0.0679746	0.0919657	8507					-0.0004	0.0002	0.0655744	0.105224	8416	-0.0003	0.0002	0.19829	0.259129	8503
MPA	Eubacteriales sp. (HG3A.0814)	-0.0005	0.0003	0.0686232	0.092722	8507					-0.0005	0.0003	0.0422509	0.0755262	8416	-0.0005	0.0003	0.0553925	0.0910188	8503
VPA	Lachnospiraceae sp. (HG3A.0257)	0.0007	0.0004	0.069105	0.0932511	8507					0.0007	0.0004	0.0944893	0.141324	8416	0.0008	0.0004	0.0575496	0.0938013	8503
SED	Eubacteriales sp. (HG3A.0309)	-0.0014	0.0008	0.0692217	0.0932871	8507					-0.0007	0.0008	0.369982	0.431716	8416	-0.0006	0.0008	0.437802	0.506285	8503
SED	Oscillospiraceae sp. (HG3A.0072)	-0.0068	0.0038	0.0695687	0.0936327	8507					-0.0042	0.0038	0.277683	0.343661	8416	0.005	0.0038	0.195731	0.256108	8503
VPA	Lachnospiraceae sp. (HG3A.0667)	-0.0003	0.0002	0.0719818	0.0967547	8507					-0.0002	0.0002	0.248748	0.312066	8416	-0.0003	0.0002	0.0653148	0.103207	8503
SED	Eubacteriales sp. (HG3A.0864)	-0.0014	0.0008	0.0744266	0.0999112	8507					-0.0011	0.0008	0.149141	0.203107	8416	-0.0006	0.0008	0.457264	0.525854	8503
VPA	Eubacteriales sp. (HG3A.0103)	-0.0009	0.0005	0.0757006	0.10149	8507					-0.0008	0.0005	0.122596	0.173343	8416	-0.001	0.0005	0.0411256	0.0719003	8503
SED	Oscillospiraceae sp. (HG3A.0142)	0.0029	0.0016	0.0765495	0.102495	8507					0.0016	0.0017	0.350218	0.41097	8416	0.0053	0.0017	0.00166466	0.00657603	8503
VPA	Cloacibacillus evryensis (HG3A.0566)	-0.001	0.0006	0.0773774	0.10347	8507					-0.0009	0.0006	0.116698	0.167594	8416	-0.0013	0.0006	0.0263776	0.050745	8503
MPA	Clostridia sp. (HG3A.0479)	0.0037	0.0021	0.0783533	0.104549	8507					0.0026	0.0021	0.229471	0.290701	8416	0.0029	0.0021	0.174486	0.233929	8503
VPA	Eubacteriales sp. (HG3A.0594)	0.0009	0.0005	0.0783864	0.104549	8507					0.0008	0.0005	0.126964	0.17903	8416	0.0007	0.0005	0.20355	0.264334	8503
VPA	Lachnoclostridium sp. An131 (HG3A.0658)	-0.0003	0.0002	0.0787415	0.104887	8507					-0.0002	0.0002	0.243702	0.306106	8416	-0.0004	0.0002	0.0299265	0.0563162	8503
SED	Eubacteriales sp. (HG3A.0113)	-0.0044	0.0025	0.0792018	0.105251	8507					-0.0034	0.0026	0.184438	0.243486	8416	0.0004	0.0026	0.871358	0.897369	8503
VPA	Phocaeicola vulgatus (HG3A.0005)	0.0135	0.0077	0.0792181	0.105251	8507					0.0106	0.0077	0.168532	0.225654	8416	0.012	0.0077	0.120905	0.172364	8503
SED	Anaeromassilibacillus sp. An250 (HG3A.0169)	0.001	0.0006	0.0818009	0.108405	8507					0.0007	0.0006	0.200145	0.260566	8416	0.0014	0.0006	0.0167731	0.0360169	8503
SED	Firmicutes sp. (HG3A.0397)	-0.0027	0.0015	0.0816995	0.108405	8507					-0.0017	0.0016	0.286214	0.351819	8416	-0.0001	0.0016	0.93476	0.949438	8503
MPA	Anaerotignum lactatifermentans (HG3A.0676)	-0.0015	0.0009	0.083464	0.110413	8507					-0.0012	0.0009	0.175262	0.232857	8416	-0.0011	0.0009	0.206732	0.267912	8503
VPA	Lachnoclostridium sp. An138 (HG3A.0395)	-0.0005	0.0003	0.0835299	0.110413	8507					-0.0003	0.0003	0.347182	0.407869	8416	-0.0007	0.0003	0.0228371	0.0457183	8503
SED	Firmicutes sp. (HG3A.0874)	-0.0005	0.0003	0.0857541	0.113209	8507					-0.0004	0.0003	0.189326	0.248992	8416	-0.0003	0.0003	0.356866	0.426016	8503
VPA	Longicatena caecimuris (HG3A.0571)	-0.0012	0.0007	0.0867646	0.114397	8507					-0.0008	0.0007	0.262	0.325926	8416	-0.001	0.0007	0.133262	0.185884	8503
MPA	Eubacteriales sp. (HG3A.0161)	0.0015	0.0009	0.0874685	0.115178	8507					0.0013	0.0009	0.146154	0.200092	8416	0.0008	0.0009	0.345051	0.41465	8503
MPA	Romboutsia timonensis (HG3A.0053)	0.0035	0.002	0.0880369	0.115771	8507					0.0037	0.0021	0.075085	0.11785	8416	0.0042	0.0021	0.0426674	0.0740657	8503
MPA	Blautia sp. AF19-10LB (HG3A.0157)	0.0036	0.0021	0.0881429	0.115771	8507					0.0014	0.0022	0.501581	0.554041	8416	0.0026	0.0021	0.220051	0.282222	8503
MPA	Eubacteriales sp. (HG3A.0087)	0.0013	0.0008	0.0883738	0.1159	8507					0.0008	0.0008	0.295733	0.35978	8416	0.0009	0.0008	0.266102	0.329839	8503
MPA	Faecalitalea cylindroides (HG3A.0523)	-0.0013	0.0008	0.0884644	0.1159	8507					-0.0008	0.0008	0.291783	0.356968	8416	-0.0012	0.0008	0.117835	0.169153	8503
SED	Firmicutes sp. (HG3A.0526)	-0.0023	0.0013	0.088966	0.116409	8507					-0.0015	0.0014	0.287594	0.352677	8416	-0.001	0.0014	0.486051	0.548597	8503
VPA	Eubacteriales sp. (HG3A.0536)	0.0006	0.0003	0.0895246	0.116992	8507					0.0006	0.0003	0.0782011	0.121916	8416	0.0005	0.0003	0.113207	0.163873	8503
VPA	Eubacteriales sp. (HG3A.0601)	0.0003	0.0002	0.0900703	0.117557	8507					0.0002	0.0002	0.277843	0.343661	8416	0.0002	0.0002	0.215595	0.277884	8503
VPA	Lactobacillus gasseri (HG3A.0884)	-0.0011	0.0007	0.0928868	0.12108	8507					-0.001	0.0006	0.11684	0.167594	8416	-0.0008	0.0007	0.223201	0.285908	8503
MPA	Clostridia sp. (HG3A.1020)	0.0003	0.0002	0.0955958	0.124455	8507					0.0002	0.0002	0.166191	0.223096	8416	0.0002	0.0002	0.19141	0.250771	8503
VPA	Lachnospiraceae sp. (HG3A.0629)	-0.0004	0.0002	0.0957815	0.12454	8507					-0.0004	0.0002	0.0835122	0.128433	8416	-0.0004	0.0002	0.111903	0.162356	8503
SED	Oscillospiraceae sp. (HG3A.0146)	-0.001	0.0006	0.0972487	0.126131	8507					-0.0005	0.0006	0.376665	0.43705	8416	-0.001	0.0006	0.101683	0.149917	8503
SED	Eubacteriales sp. (HG3A.1147)	-0.0015	0.0009	0.0972221	0.126131	8507					-0.0012	0.0009	0.193324	0.252639	8416	-0.0007	0.001	0.446571	0.515274	8503
VPA	Eubacteriales sp. (HG3A.0871)	-0.0004	0.0002	0.0977478	0.12662	8507					-0.0003	0.0002	0.221469	0.282291	8416	-0.0004	0.0002	0.090712	0.136464	8503
MPA	Anaeromassilibacillus sp. An250 (HG3A.0169)	-0.0009	0.0006	0.0982314	0.126962	8507					-0.0006	0.0006	0.257842	0.321139	8416	-0.0011	0.0006	0.0526402	0.0878753	8503
VPA	Oscillospiraceae sp. (HG3A.1133)	-0.0015	0.0009	0.0982572	0.126962	8507					-0.0014	0.0009	0.110891	0.161197	8416	-0.0009	0.0009	0.304089	0.371147	8503
SED	Eubacteriales sp. (HG3A.0320)	-0.0011	0.0007	0.100239	0.129361	8507					-0.0007	0.0007	0.295182	0.35978	8416	-0.0008	0.0007	0.226001	0.289136	8503
VPA	Eubacteriales sp. (HG3A.0322)	0.0021	0.0013	0.100592	0.129655	8507					0.0012	0.0013	0.376579	0.43705	8416	0.001	0.0013	0.448719	0.517176	8503
VPA	Proteobacteria sp. (HG3A.0275)	0.0041	0.0025	0.101231	0.130317	8507					0.0037	0.0025	0.139867	0.192503	8416	0.0028	0.0025	0.266519	0.329961	8503
SED	Firmicutes sp. (HG3A.0341)	-0.0027	0.0016	0.10318	0.13266	8507					-0.0012	0.0017	0.460421	0.517411	8416	0.0003	0.0017	0.869908	0.896768	8503
MPA	Eubacteriales sp. (HG3A.0162)	0.0066	0.0041	0.105743	0.135786	8507					0.003	0.0041	0.470769	0.524484	8416	0.0012	0.0041	0.772046	0.812061	8503
SED	Collinsella stercoris (HG3A.1140)	0.0013	0.0008	0.107324	0.137646	8507					0.0011	0.0008	0.16527	0.222148	8416	0.0009	0.0008	0.278388	0.343832	8503
VPA	Eubacteriales sp. (HG3A.0116)	-0.0014	0.0009	0.107542	0.137755	8507					-0.0009	0.0009	0.290196	0.355447	8416	-0.0018	0.0009	0.0407978	0.071448	8503
SED	Clostridia sp. (HG3A.1058)	-0.0007	0.0004	0.110322	0.141141	8507					-0.0004	0.0005	0.324081	0.385544	8416	-0.0003	0.0005	0.497591	0.557971	8503
VPA	Anaerostipes caccae (HG3A.0747)	-0.0005	0.0003	0.11264	0.143929	8507					-0.0004	0.0003	0.215157	0.2754	8416	-0.0004	0.0003	0.211804	0.27368	8503
MPA	Lachnospiraceae sp. (HG3A.0127)	0.0032	0.002	0.113101	0.14434	8507					0.001	0.002	0.619448	0.663008	8416	0.0021	0.002	0.30403	0.371147	8503
MPA	Erysipelotrichales sp. (HG3A.0283)	-0.0008	0.0005	0.113763	0.145005	8507					-0.0006	0.0005	0.251434	0.314673	8416	-0.0012	0.0005	0.0221149	0.0448803	8503
SED	Oscillospiraceae sp. (HG3A.0849)	0.0004	0.0003	0.114901	0.146276	8507					0.0004	0.0003	0.136555	0.189556	8416	0.0006	0.0003	0.0356454	0.0647245	8503
VPA	Holdemania sp. Marseille-P2844 (HG3A.0201)	-0.0007	0.0004	0.116511	0.148143	8507					-0.0005	0.0004	0.292152	0.356998	8416	-0.0003	0.0004	0.545851	0.601017	8503
MPA	Eubacteriales sp. (HG3A.0184)	0.002	0.0013	0.116941	0.148508	8507					0.0016	0.0013	0.211413	0.271479	8416	0.0013	0.0013	0.307406	0.373434	8503
VPA	Lachnospiraceae sp. (HG3A.0598)	0.0005	0.0003	0.117177	0.148626	8507					0.0003	0.0003	0.307711	0.370326	8416	0.0004	0.0003	0.255035	0.319308	8503
MPA	Eubacteriales sp. (HG3A.0419)	-0.0003	0.0002	0.120048	0.15208	8507					-0.0004	0.0002	0.0970747	0.144564	8416	-0.0004	0.0002	0.046226	0.0790808	8503
VPA	Eubacteriales sp. (HG3A.0913)	-0.0002	0.0002	0.120235	0.152131	8507					-0.0002	0.0002	0.163057	0.219459	8416	-0.0003	0.0002	0.109623	0.160253	8503
SED	Eubacteriales sp. (HG3A.0045)	-0.0016	0.001	0.121935	0.154077	8507					-0.0017	0.0011	0.104395	0.153044	8416	-0.0022	0.0011	0.0460804	0.0789623	8503
VPA	Eggerthellaceae sp. (HG3A.0171)	-0.0005	0.0003	0.122071	0.154077	8507					-0.0004	0.0003	0.224175	0.285389	8416	-0.0007	0.0003	0.037114	0.0666892	8503
VPA	Eubacteriales sp. (HG3A.0175)	-0.0011	0.0007	0.123235	0.155358	8507					-0.0006	0.0008	0.437304	0.497199	8416	-0.0018	0.0008	0.0193751	0.0403486	8503
SED	Eubacteriales sp. (HG3A.0601)	-0.0003	0.0002	0.12468	0.156987	8507					-0.0001	0.0002	0.456754	0.514408	8416	-0.0002	0.0002	0.404271	0.470136	8503
SED	Erysipelotrichales sp. (HG3A.0283)	-0.0008	0.0005	0.12544	0.157752	8507					-0.0012	0.0005	0.0319678	0.0602671	8416	0.0001	0.0006	0.836741	0.870379	8503
VPA	Lachnospiraceae sp. (HG3A.0772)	-0.0007	0.0005	0.125858	0.158087	8507					-0.0006	0.0005	0.180037	0.23859	8416	-0.0006	0.0005	0.168862	0.228381	8503
MPA	Eubacteriales sp. (HG3A.1083)	-0.0003	0.0002	0.128639	0.161384	8507					-0.0002	0.0002	0.231894	0.292725	8416	-0.0002	0.0002	0.255447	0.319308	8503
MPA	Butyricicoccus sp. (HG3A.0008)	-0.0029	0.0019	0.129128	0.161801	8507					-0.0028	0.0019	0.150658	0.204634	8416	-0.0004	0.0019	0.815812	0.851175	8503
SED	Eubacteriales sp. (HG3A.0699)	0.0002	0.0001	0.129601	0.162197	8507					0.0001	0.0001	0.326494	0.38797	8416	0.0002	0.0001	0.0717804	0.112265	8503
MPA	Dorea longicatena (HG3A.0039)	0.0047	0.0031	0.130272	0.16284	8507					0.0068	0.0031	0.0294968	0.0567655	8416	0.0094	0.0031	0.00222234	0.00798654	8503
SED	Streptococcus parasanguinis (HG3A.0117)	0.0018	0.0012	0.132428	0.165336	8507					0.0016	0.0012	0.207249	0.267459	8416	-0.001	0.0013	0.437414	0.506285	8503
MPA	Eubacteriales sp. (HG3A.0411)	-0.0005	0.0003	0.134448	0.16752	8507					-0.0005	0.0003	0.116777	0.167594	8416	-0.0002	0.0003	0.484734	0.548383	8503
VPA	Streptococcus mutans (HG3A.0677)	-0.0004	0.0003	0.134502	0.16752	8507					-0.0004	0.0003	0.171641	0.229224	8416	-0.0002	0.0003	0.521243	0.578228	8503
MPA	Clostridium sp. AF23-8 (HG3A.0166)	0.0085	0.0057	0.135068	0.168024	8507					0.0059	0.0058	0.308849	0.371265	8416	0.0087	0.0057	0.128456	0.180887	8503
VPA	unclassified sp. (HG3A.0567)	-0.0022	0.0014	0.135774	0.168699	8507					-0.0016	0.0015	0.284869	0.350582	8416	-0.0019	0.0015	0.185773	0.245249	8503
VPA	Intestinibacter bartlettii (HG3A.0115)	-0.0026	0.0017	0.135952	0.168718	8507					-0.0023	0.0017	0.188721	0.248824	8416	-0.0016	0.0017	0.369487	0.436551	8503
VPA	Anaerotruncus colihominis (HG3A.0307)	-0.0004	0.0003	0.141474	0.17536	8507					-0.0003	0.0003	0.345203	0.406069	8416	-0.0003	0.0003	0.279708	0.345051	8503
VPA	Neglecta timonensis (HG3A.0478)	-0.0008	0.0005	0.141829	0.17559	8507					-0.0006	0.0005	0.295819	0.35978	8416	-0.0008	0.0005	0.149472	0.20545	8503
MPA	Gordonibacter urolithinfaciens (HG3A.0420)	-0.0003	0.0002	0.143213	0.177091	8507					-0.0003	0.0002	0.189571	0.248992	8416	-0.0002	0.0002	0.365281	0.433761	8503
VPA	Oscillospiraceae sp. (HG3A.0388)	-0.0013	0.0009	0.144567	0.178526	8507					-0.0011	0.0009	0.254223	0.317779	8416	-0.0016	0.0009	0.0895769	0.135346	8503
VPA	Oscillospiraceae sp. (HG3A.0475)	0.0015	0.0011	0.144718	0.178526	8507					0.0013	0.0011	0.210725	0.27127	8416	0.0008	0.0011	0.432204	0.501435	8503
SED	Eubacteriales sp. (HG3A.1055)	0.0003	0.0002	0.146555	0.180576	8507					0.0002	0.0002	0.436598	0.497199	8416	0.0004	0.0002	0.0406137	0.071246	8503
SED	Bacteroides uniformis (HG3A.0007)	0.0112	0.0077	0.14781	0.181906	8507					0.0101	0.0079	0.200005	0.260566	8416	0.0203	0.008	0.010722	0.0251007	8503
SED	Faecalibacterium prausnitzii (HG3A.0010)	-0.0082	0.0057	0.148859	0.182911	8507					-0.0079	0.0058	0.174564	0.232528	8416	-0.0159	0.0058	0.00638041	0.0167607	8503
SED	Coprococcus sp. (HG3A.0404)	0.001	0.0007	0.14898	0.182911	8507					0.0008	0.0007	0.303888	0.367435	8416	0.0003	0.0007	0.725019	0.771217	8503
SED	Oscillibacter sp. (HG3A.0243)	0.0014	0.001	0.149689	0.183564	8507					0.0007	0.001	0.444759	0.504743	8416	0.0026	0.001	0.0092289	0.0225813	8503
MPA	Clostridia sp. (HG3A.0521)	0.0003	0.0002	0.15065	0.184524	8507					0.0003	0.0002	0.220028	0.2808	8416	0.0002	0.0002	0.33816	0.406971	8503
VPA	Oscillospiraceae sp. (HG3A.0382)	0.0011	0.0008	0.151439	0.185272	8507					0.0006	0.0008	0.436769	0.497199	8416	0.0008	0.0008	0.30483	0.371613	8503
SED	Clostridia sp. (HG3A.0845)	-0.0003	0.0002	0.152885	0.186819	8507					-0.0002	0.0002	0.332264	0.393471	8416	-0.0002	0.0002	0.315973	0.382942	8503
VPA	Erysipelotrichales sp. (HG3A.0283)	0.0008	0.0005	0.156057	0.190471	8507					0.0009	0.0005	0.0851338	0.130153	8416	0.0003	0.0005	0.634608	0.689936	8503
SED	Eubacteriales sp. (HG3A.0138)	0.0007	0.0005	0.159677	0.19466	8507					0.0006	0.0005	0.190796	0.250284	8416	0.0013	0.0005	0.00838543	0.0210143	8503
SED	Eubacteriales sp. (HG3A.0926)	-0.0003	0.0002	0.160344	0.195243	8507					-0.0003	0.0002	0.0991692	0.146392	8416	-0.0002	0.0002	0.286116	0.352536	8503
SED	Veillonellaceae sp. (HG3A.0504)	-0.0061	0.0044	0.16168	0.196465	8507					-0.0066	0.0045	0.138015	0.190461	8416	-0.0084	0.0045	0.0605209	0.0968147	8503
MPA	Subdoligranulum sp. APC924/74 (HG3A.0015)	-0.0087	0.0062	0.161728	0.196465	8507					-0.0084	0.0063	0.181694	0.24017	8416	-0.0129	0.0062	0.0380578	0.0679613	8503
SED	Eubacteriales sp. (HG3A.1025)	-0.0006	0.0004	0.16243	0.197087	8507					-0.0006	0.0005	0.215264	0.2754	8416	-0.0005	0.0005	0.301237	0.368971	8503
VPA	Rubneribacter badeniensis (HG3A.0869)	-0.0003	0.0002	0.163928	0.198671	8507					-0.0003	0.0002	0.231243	0.292587	8416	-0.0003	0.0002	0.179802	0.239814	8503
MPA	Ruminococcus sp. AF41-9 (HG3A.0203)	0.0019	0.0014	0.16774	0.203053	8507					0.0014	0.0014	0.296679	0.360402	8416	0.002	0.0014	0.14364	0.197696	8503
SED	Eubacteriales sp. (HG3A.0924)	-0.0004	0.0003	0.172469	0.208535	8507					-0.0003	0.0003	0.282388	0.348358	8416	-0.0004	0.0003	0.2292	0.292866	8503
SED	Lachnospiraceae sp. (HG3A.0399)	-0.0006	0.0004	0.172871	0.208776	8507					-0.0002	0.0005	0.623508	0.665289	8416	0.0001	0.0005	0.88363	0.909103	8503
SED	Clostridia sp. (HG3A.0623)	0.0003	0.0002	0.173809	0.209665	8507					0.0001	0.0002	0.47044	0.524484	8416	0.0005	0.0002	0.0140973	0.0312402	8503
SED	Eubacteriales sp. (HG3A.0421)	-0.0011	0.0008	0.175454	0.211157	8507					-0.0009	0.0008	0.305393	0.368394	8416	-0.0001	0.0008	0.919139	0.93725	8503
VPA	Coprobacillus cateniformis (HG3A.0456)	-0.001	0.0007	0.175443	0.211157	8507					-0.0007	0.0007	0.312588	0.374021	8416	-0.001	0.0007	0.16996	0.228825	8503
MPA	Faecalibacterium prausnitzii (HG3A.0010)	0.0075	0.0056	0.176962	0.212724	8507					0.0079	0.0057	0.16198	0.218532	8416	0.0105	0.0056	0.0603714	0.0967827	8503
SED	Lachnospiraceae sp. (HG3A.0257)	-0.0005	0.0004	0.177864	0.213314	8507					-0.0005	0.0004	0.212099	0.272022	8416	-0.0007	0.0004	0.091895	0.137643	8503
MPA	Oscillospiraceae sp. (HG3A.0074)	0.0013	0.0009	0.177771	0.213314	8507					0.0018	0.0009	0.0645463	0.104058	8416	0.0014	0.0009	0.136578	0.189234	8503
SED	Lachnospiraceae sp. (HG3A.0127)	-0.0027	0.002	0.178244	0.213522	8507					-0.0006	0.0021	0.788767	0.813932	8416	-0.0002	0.0021	0.90751	0.928135	8503
MPA	Intestinibacter bartlettii (HG3A.0115)	0.0023	0.0017	0.181223	0.216839	8507					0.0024	0.0017	0.175238	0.232857	8416	0.0031	0.0017	0.0709537	0.111437	8503
VPA	Bacteroidales sp. (HG3A.0517)	0.0064	0.0048	0.181999	0.217516	8507					0.0057	0.0049	0.24021	0.302087	8416	0.0032	0.0049	0.51194	0.568668	8503
MPA	Eubacteriales sp. (HG3A.0426)	0.0015	0.0011	0.184035	0.219695	8507					0.0015	0.0012	0.202747	0.263292	8416	0.001	0.0011	0.379333	0.446147	8503
VPA	Phocaeicola plebeius (HG3A.0278)	-0.0061	0.0046	0.184602	0.220119	8507					-0.007	0.0046	0.13039	0.183078	8416	-0.0086	0.0046	0.0612594	0.0975566	8503
MPA	Eubacteriales sp. (HG3A.0947)	0.0012	0.0009	0.185998	0.221528	8507					0.0011	0.0009	0.231918	0.292725	8416	0.0011	0.0009	0.233637	0.297434	8503
MPA	Dielma fastidiosa (HG3A.0400)	-0.0005	0.0004	0.189763	0.225752	8507					-0.0004	0.0004	0.283195	0.348937	8416	-0.0005	0.0004	0.183471	0.24314	8503
SED	Eubacteriales sp. (HG3A.0441)	-0.0016	0.0012	0.190098	0.225892	8507					-0.0005	0.0012	0.685915	0.720002	8416	-0.0004	0.0012	0.763236	0.804429	8503
SED	Eubacteriales sp. (HG3A.0814)	0.0003	0.0003	0.191909	0.227782	8507					0.0004	0.0003	0.142976	0.196521	8416	0.0004	0.0003	0.122248	0.173883	8503
VPA	Firmicutes sp. (HG3A.0501)	0.0039	0.003	0.194519	0.230615	8507					0.0022	0.0031	0.483195	0.535446	8416	0.0015	0.0031	0.620389	0.67661	8503
VPA	Enterocloster citroniae (HG3A.0285)	-0.0003	0.0002	0.194898	0.230801	8507					-0.0003	0.0002	0.178561	0.236937	8416	-0.0001	0.0003	0.687487	0.735832	8503
MPA	Coprobacillus cateniformis (HG3A.0456)	-0.0009	0.0007	0.195749	0.231543	8507					-0.0006	0.0007	0.421128	0.481621	8416	-0.0009	0.0007	0.190734	0.250203	8503
SED	Lachnoclostridium sp. An138 (HG3A.0395)	0.0004	0.0003	0.198688	0.234752	8507					0.0001	0.0003	0.701398	0.734021	8416	0.0007	0.0003	0.0229571	0.04579	8503
VPA	Ruminococcus sp. AF41-9 (HG3A.0203)	0.0017	0.0014	0.200839	0.237022	8507					0.001	0.0014	0.44694	0.506108	8416	0.0019	0.0014	0.169462	0.228674	8503
MPA	Oscillospiraceae sp. (HG3A.0648)	0.0008	0.0007	0.204513	0.241083	8507					0.0003	0.0007	0.608357	0.652487	8416	0.0006	0.0007	0.345631	0.41465	8503
VPA	Streptococcus oralis subsp. oralis (HG3A.0705)	-0.0003	0.0002	0.206675	0.243355	8507					-0.0003	0.0002	0.19751	0.257784	8416	-0.0001	0.0002	0.485529	0.548597	8503
SED	Anaerostipes caccae (HG3A.0747)	0.0004	0.0003	0.20901	0.245824	8507					0.0002	0.0003	0.597576	0.644934	8416	0.0003	0.0003	0.43169	0.501435	8503
SED	Clostridium sp. AF23-8 (HG3A.0166)	-0.0073	0.0058	0.209814	0.24649	8507					-0.006	0.0059	0.310129	0.371939	8416	-0.0091	0.006	0.129185	0.18142	8503
VPA	Alistipes onderdonkii subsp. vulgaris (HG3A.0047)	-0.0071	0.0057	0.210565	0.247091	8507					-0.0048	0.0058	0.4038	0.46437	8416	-0.0119	0.0058	0.039312	0.0696711	8503
VPA	Amedibacillus dolichus (HG3A.0798)	-0.0004	0.0004	0.210901	0.247205	8507					-0.0003	0.0004	0.3366	0.397695	8416	-0.0002	0.0004	0.550587	0.604084	8503
VPA	Intestinimonas butyriciproducens (HG3A.0187)	0.001	0.0008	0.212904	0.249271	8507					0.0013	0.0008	0.112405	0.162941	8416	0.0008	0.0008	0.304014	0.371147	8503
SED	Eubacteriales sp. (HG3A.0443)	-0.0007	0.0006	0.222369	0.259765	8507					-0.0005	0.0006	0.407482	0.467566	8416	-0.0002	0.0006	0.724015	0.770942	8503
SED	Eubacteriales sp. (HG3A.1094)	-0.0003	0.0002	0.222318	0.259765	8507					-0.0003	0.0002	0.225752	0.287043	8416	-0.0002	0.0002	0.47985	0.545117	8503
SED	Alistipes communis (HG3A.0064)	-0.003	0.0024	0.222862	0.260048	8507					-0.0016	0.0025	0.526077	0.577402	8416	0.0046	0.0025	0.0630446	0.100078	8503
SED	Eubacteriales sp. (HG3A.0325)	-0.0004	0.0003	0.223797	0.260666	8507					-0.0002	0.0003	0.504087	0.556015	8416	-0.0003	0.0003	0.361365	0.430437	8503
MPA	Faecalibacterium sp. (HG3A.0073)	0.0054	0.0044	0.223895	0.260666	8507					0.0032	0.0045	0.474652	0.527674	8416	0.0051	0.0044	0.252194	0.316772	8503
VPA	Parabacteroides distasonis (HG3A.0024)	0.004	0.0033	0.226542	0.26345	8507					0.0033	0.0033	0.322834	0.384701	8416	0.0023	0.0033	0.49612	0.556924	8503
MPA	Clostridium sp. AF15-31 (HG3A.0293)	0.0046	0.0038	0.228859	0.265846	8507					0.0028	0.0039	0.466679	0.523223	8416	0.003	0.0038	0.432639	0.501435	8503
SED	Eubacteriales sp. (HG3A.0482)	0.0003	0.0002	0.233177	0.270559	8507					0.0002	0.0002	0.309299	0.371375	8416	0.0003	0.0002	0.167731	0.227228	8503
SED	Clostridia sp. (HG3A.0553)	0.0006	0.0005	0.236084	0.273625	8507					0.0006	0.0005	0.277917	0.343661	8416	0.0012	0.0005	0.0255822	0.0496946	8503
VPA	Eubacteriales sp. (HG3A.0334)	0.0038	0.0032	0.239221	0.276951	8507					0.003	0.0033	0.363834	0.4255	8416	0.0024	0.0033	0.460001	0.527828	8503
MPA	Eubacteriales sp. (HG3A.0908)	0.0002	0.0002	0.239543	0.277013	8507					0.0002	0.0002	0.317209	0.378675	8416	0.0001	0.0002	0.45597	0.524948	8503
VPA	Eubacteriales sp. (HG3A.0213)	0.0004	0.0003	0.244042	0.281901	8507					0.0004	0.0003	0.255693	0.318846	8416	0.0002	0.0003	0.623916	0.67974	8503
MPA	Eubacteriales sp. (HG3A.0864)	-0.0009	0.0008	0.244619	0.282253	8507					-0.0012	0.0008	0.133877	0.186995	8416	-0.0012	0.0008	0.101494	0.149853	8503
VPA	Eubacteriales sp. (HG3A.0694)	0.001	0.0009	0.245699	0.283183	8507					0.0006	0.0009	0.479137	0.531617	8416	0.0007	0.0009	0.470196	0.536552	8503
VPA	Eubacteriales sp. (HG3A.0926)	-0.0002	0.0002	0.246166	0.283405	8507					-0.0002	0.0002	0.295675	0.35978	8416	-0.0003	0.0002	0.172346	0.23136	8503
SED	Bacteria sp. (HG3A.0863)	0.0002	0.0002	0.248264	0.285503	8507					0.0002	0.0002	0.191283	0.250605	8416	0.0003	0.0002	0.0778162	0.119318	8503
MPA	Eubacteriales sp. (HG3A.0506)	0.0003	0.0002	0.2498	0.286952	8507					0.0002	0.0002	0.311825	0.373541	8416	0.0002	0.0002	0.361401	0.430437	8503
MPA	Eubacteriales sp. (HG3A.0151)	0.0038	0.0034	0.25474	0.292302	8507					0.0025	0.0034	0.468677	0.523845	8416	0.0024	0.0034	0.477681	0.543894	8503
VPA	Eubacteriales sp. (HG3A.1083)	-0.0002	0.0002	0.25979	0.297766	8507					-0.0002	0.0002	0.354417	0.415427	8416	-0.0001	0.0002	0.539546	0.594707	8503
SED	Firmicutes sp. (HG3A.0398)	-0.0009	0.0008	0.262893	0.300989	8507					-0.0005	0.0008	0.589589	0.636978	8416	0	0.0008	0.986125	0.989951	8503
VPA	Eubacteriales sp. (HG3A.0643)	0.0003	0.0002	0.263865	0.301769	8507					0.0002	0.0003	0.368789	0.430809	8416	0.0002	0.0003	0.50879	0.566844	8503
SED	Eubacteriales sp. (HG3A.0249)	-0.0014	0.0013	0.264868	0.302581	8507					-0.0006	0.0013	0.623418	0.665289	8416	0.0008	0.0013	0.535801	0.592247	8503
VPA	Collinsella sp. AF08-23 (HG3A.1036)	-0.0003	0.0003	0.268129	0.305969	8507					-0.0001	0.0003	0.613259	0.657063	8416	-0.0003	0.0003	0.36216	0.430845	8503
VPA	Eubacteriales sp. (HG3A.0234)	0.0053	0.0049	0.273616	0.311802	8507					0.0047	0.0049	0.334824	0.396049	8416	0.0034	0.0049	0.486634	0.548656	8503
VPA	Dielma fastidiosa (HG3A.0400)	-0.0004	0.0004	0.273844	0.311802	8507					-0.0003	0.0004	0.419347	0.480115	8416	-0.0004	0.0004	0.265866	0.329839	8503
SED	Eubacteriales sp. (HG3A.0643)	-0.0003	0.0003	0.276305	0.314046	8507					-0.0002	0.0003	0.464145	0.52103	8416	-0.0001	0.0003	0.630941	0.68667	8503
VPA	Collinsella tanakaei (HG3A.0850)	-0.0008	0.0007	0.276421	0.314046	8507					-0.0007	0.0007	0.323	0.384701	8416	-0.0005	0.0007	0.510463	0.568096	8503
MPA	Firmicutes sp. (HG3A.0650)	0.001	0.0009	0.276969	0.314323	8507					0.0005	0.001	0.587453	0.635997	8416	0.0006	0.0009	0.507178	0.566844	8503
SED	Faecalibacterium sp. (HG3A.0549)	0.0004	0.0004	0.278445	0.315652	8507					0.0007	0.0004	0.0784064	0.122031	8416	0.0003	0.0004	0.394466	0.461324	8503
VPA	Butyricimonas virosa (HG3A.0199)	0.0007	0.0006	0.280256	0.317357	8507					0.0008	0.0006	0.226426	0.287547	8416	0.0003	0.0006	0.666129	0.715933	8503
VPA	Erysipelotrichales sp. (HG3A.1207)	-0.0003	0.0003	0.28164	0.318576	8507					-0.0002	0.0003	0.472856	0.526243	8416	-0.0003	0.0003	0.217176	0.279574	8503
SED	Faecalibacterium sp. (HG3A.0732)	-0.0005	0.0005	0.287132	0.324434	8507					-0.0004	0.0005	0.446929	0.506108	8416	-0.0003	0.0005	0.548711	0.602883	8503
SED	Coprobacillus sp. (HG3A.0022)	0.0025	0.0024	0.289018	0.325623	8507					0.0003	0.0024	0.888425	0.90149	8416	-0.0001	0.0025	0.961859	0.971243	8503
MPA	Oscillospiraceae sp. (HG3A.0072)	0.0039	0.0037	0.288745	0.325623	8507					0.0015	0.0038	0.687524	0.72096	8416	-0.0012	0.0037	0.743217	0.786534	8503
VPA	Hungatella hathewayi (HG3A.0451)	-0.0004	0.0004	0.289128	0.325623	8507					-0.0004	0.0004	0.337507	0.398312	8416	-0.0005	0.0004	0.256163	0.319718	8503
MPA	[Ruminococcus] torques (HG3A.0034)	-0.0033	0.0032	0.297021	0.334149	8507					-0.0002	0.0032	0.940463	0.946867	8416	0	0.0032	0.988731	0.990645	8503
SED	Holdemanella sp. (HG3A.0822)	-0.0007	0.0007	0.30327	0.340809	8507					-0.0006	0.0007	0.43319	0.494869	8416	-0.0009	0.0007	0.212107	0.27373	8503
MPA	Bacteroidaceae sp. (HG3A.0532)	0.0031	0.003	0.309746	0.347709	8507					0.0026	0.0031	0.395724	0.456605	8416	0.0026	0.0031	0.393154	0.460437	8503
SED	Streptococcus salivarius (HG3A.0071)	0.0028	0.0028	0.310665	0.348362	8507					0.002	0.0028	0.489303	0.541056	8416	-0.0044	0.0029	0.128329	0.180887	8503
SED	Blastocystis sp. subtype 4 (HG3A.0446)	-0.0006	0.0006	0.312421	0.349769	8507					-0.0003	0.0006	0.606346	0.65168	8416	0.0003	0.0006	0.578973	0.633443	8503
VPA	Eubacteriales sp. (HG3A.0891)	0.0006	0.0006	0.312596	0.349769	8507					0.0005	0.0006	0.33955	0.400266	8416	0.0004	0.0006	0.491052	0.552434	8503
VPA	Subdoligranulum sp. APC924/74 (HG3A.0015)	-0.0062	0.0062	0.316859	0.354157	8507					-0.0039	0.0063	0.530979	0.580934	8416	-0.0117	0.0063	0.062804	0.0998497	8503
VPA	Eubacteriales sp. (HG3A.0138)	0.0005	0.0005	0.319577	0.356809	8507					0.0005	0.0005	0.307133	0.370061	8416	0.0002	0.0005	0.661355	0.713023	8503
MPA	Oscillospiraceae sp. (HG3A.0849)	-0.0003	0.0003	0.322462	0.359642	8507					-0.0002	0.0003	0.416656	0.477563	8416	-0.0003	0.0003	0.240171	0.304256	8503
VPA	Streptococcus anginosus (HG3A.0680)	-0.0003	0.0003	0.322854	0.359692	8507					-0.0003	0.0003	0.250859	0.314333	8416	-0.0001	0.0003	0.809411	0.847058	8503
MPA	Bacteria sp. (HG3A.0863)	0.0002	0.0002	0.329729	0.366562	8507					0.0001	0.0002	0.375613	0.436809	8416	0.0001	0.0002	0.465074	0.532469	8503
MPA	Eubacteriales sp. (HG3A.1094)	0.0002	0.0002	0.329728	0.366562	8507					0.0002	0.0002	0.330854	0.392249	8416	0.0002	0.0002	0.440306	0.508612	8503
MPA	Eubacteriales sp. (HG3A.0791)	0.0002	0.0002	0.332261	0.368981	8507					0.0002	0.0002	0.286991	0.352356	8416	0.0001	0.0002	0.64345	0.697352	8503
VPA	Clostridium sp. AF15-31 (HG3A.0293)	0.0037	0.0038	0.337916	0.374859	8507					0.0013	0.0039	0.729942	0.759307	8416	0.0014	0.0039	0.721491	0.769046	8503
VPA	Burkholderiales sp. (HG3A.0799)	0.0006	0.0007	0.338457	0.375057	8507					0.0007	0.0007	0.298184	0.361382	8416	0.0004	0.0007	0.537821	0.593438	8503
SED	Clostridia sp. (HG3A.1108)	0.0011	0.0012	0.342296	0.378905	8507					0.0012	0.0012	0.329577	0.391184	8416	0.0023	0.0012	0.0604074	0.0967827	8503
SED	Burkholderiales sp. (HG3A.0799)	-0.0006	0.0007	0.348303	0.385143	8507					-0.0007	0.0007	0.345257	0.406069	8416	-0.0002	0.0007	0.744776	0.787275	8503
VPA	Eubacteriales sp. (HG3A.0179)	0.001	0.0011	0.352176	0.38901	8507					0.0005	0.0011	0.637436	0.676224	8416	0.0003	0.0011	0.815581	0.851175	8503
MPA	Eubacteriales sp. (HG3A.0718)	0.0002	0.0002	0.355226	0.391961	8507					0.0001	0.0002	0.456523	0.514408	8416	0.0001	0.0002	0.508359	0.566844	8503
MPA	Clostridia sp. (HG3A.1039)	0.0004	0.0005	0.360105	0.396921	8507					0.0004	0.0005	0.437631	0.497199	8416	0.0003	0.0005	0.536169	0.592247	8503
VPA	Bacteroidaceae sp. (HG3A.0532)	-0.0028	0.0031	0.362188	0.398792	8507					-0.0027	0.0031	0.393629	0.454694	8416	-0.0036	0.0031	0.246947	0.311371	8503
SED	Eubacteriales sp. (HG3A.0685)	-0.0002	0.0002	0.363664	0.399992	8507					-0.0001	0.0002	0.524549	0.576335	8416	0	0.0002	0.927717	0.944463	8503
MPA	Eubacteriales sp. (HG3A.0685)	0.0001	0.0002	0.364056	0.399998	8507					0.0001	0.0002	0.456523	0.514408	8416	0.0001	0.0002	0.638339	0.693264	8503
MPA	Desulfovibrio piger (HG3A.0240)	-0.0018	0.002	0.368864	0.404851	8507					-0.001	0.002	0.628865	0.670314	8416	-0.0017	0.002	0.381554	0.44825	8503
MPA	Bacteria sp. (HG3A.0218)	0.0014	0.0016	0.371716	0.407549	8507					0.0008	0.0016	0.636722	0.676224	8416	0.0007	0.0016	0.684827	0.733744	8503
MPA	Eubacteriales sp. (HG3A.0069)	0.0019	0.0022	0.372448	0.407919	8507					0.0007	0.0022	0.763044	0.78975	8416	0	0.0022	0.997865	0.997865	8503
VPA	Faecalibacterium prausnitzii (HG3A.0025)	-0.006	0.0068	0.379357	0.415047	8507					-0.0044	0.0069	0.522505	0.5747	8416	-0.0012	0.0069	0.861552	0.891706	8503
SED	Eubacteriales sp. (HG3A.0913)	-0.0001	0.0002	0.382789	0.418359	8507					-0.0002	0.0002	0.189387	0.248992	8416	-0.0001	0.0002	0.507982	0.566844	8503
MPA	Eubacteriales sp. (HG3A.0482)	-0.0002	0.0002	0.383949	0.419185	8507					-0.0001	0.0002	0.504443	0.556015	8416	-0.0002	0.0002	0.367291	0.434949	8503
VPA	Eubacteriales sp. (HG3A.0163)	-0.0005	0.0005	0.385817	0.42078	8507					-0.0003	0.0005	0.637676	0.676224	8416	-0.0008	0.0005	0.127518	0.180174	8503
SED	Eubacteriales sp. (HG3A.0791)	-0.0001	0.0002	0.388527	0.42329	8507					-0.0001	0.0002	0.467109	0.523223	8416	0.0001	0.0002	0.741217	0.785219	8503
VPA	Lachnospiraceae sp. (HG3A.1240)	-0.0002	0.0003	0.389401	0.423796	8507					-0.0001	0.0003	0.604868	0.65168	8416	-0.0002	0.0003	0.469233	0.536044	8503
MPA	Alistipes communis (HG3A.0064)	0.002	0.0024	0.399567	0.434403	8507					0.0011	0.0024	0.644817	0.683091	8416	-0.0011	0.0024	0.642269	0.696801	8503
VPA	Eubacteriales sp. (HG3A.0731)	0.0009	0.001	0.401578	0.436132	8507					0.0007	0.0011	0.533329	0.582888	8416	0.0003	0.0011	0.771067	0.811856	8503
SED	Eubacteriales sp. (HG3A.0197)	-0.0008	0.001	0.40574	0.439854	8507					-0.0005	0.001	0.607308	0.652037	8416	0.0007	0.001	0.484562	0.548383	8503
VPA	Collinsella stercoris (HG3A.1140)	-0.0006	0.0008	0.405855	0.439854	8507					-0.0006	0.0007	0.434476	0.495791	8416	-0.0003	0.0008	0.66353	0.713881	8503
MPA	Eubacteriales sp. (HG3A.1227)	0.0001	0.0001	0.419235	0.453879	8507					0	0.0001	0.741477	0.769737	8416	0	0.0001	0.753447	0.794921	8503
VPA	Eubacteriales sp. (HG3A.1055)	-0.0002	0.0002	0.423592	0.458117	8507					-0.0001	0.0002	0.635311	0.675793	8416	-0.0002	0.0002	0.25369	0.318266	8503
MPA	Clostridium sp. TF06-15AC (HG3A.0032)	-0.0018	0.0022	0.430878	0.46551	8507					-0.0012	0.0023	0.606203	0.65168	8416	0.0021	0.0022	0.349262	0.41742	8503
VPA	Eubacteriales sp. (HG3A.0509)	0.0006	0.0008	0.433903	0.46829	8507					0.0004	0.0008	0.582368	0.631153	8416	0.0005	0.0008	0.492884	0.553892	8503
VPA	Bacteroidales sp. (HG3A.0539)	0.0008	0.0011	0.43932	0.473345	8507					0.0008	0.0011	0.456503	0.514408	8416	0.0008	0.0011	0.471072	0.53696	8503
VPA	Eubacteriales sp. (HG3A.0585)	-0.0014	0.0019	0.439502	0.473345	8507					-0.0008	0.0019	0.685327	0.720002	8416	-0.0016	0.0019	0.396643	0.462825	8503
VPA	Flintibacter sp. KGMB00164 (HG3A.0374)	-0.0007	0.001	0.441066	0.474516	8507					-0.0002	0.001	0.852983	0.873232	8416	-0.0003	0.001	0.74544	0.787275	8503
VPA	Holdemanella sp. (HG3A.0822)	0.0005	0.0007	0.441506	0.474516	8507					0.0004	0.0007	0.530441	0.580934	8416	0.0006	0.0007	0.365449	0.433761	8503
SED	Bacteroidales sp. (HG3A.0539)	-0.0008	0.0011	0.449563	0.482674	8507					-0.0005	0.0011	0.648723	0.685831	8416	-0.0008	0.0011	0.490994	0.552434	8503
MPA	Butyricimonas sp. Marseille-P3923 (HG3A.1206)	-0.0001	0.0001	0.450359	0.483028	8507					-0.0001	0.0001	0.398626	0.459441	8416	-0.0001	0.0001	0.393262	0.460437	8503
VPA	Eubacteriales sp. (HG3A.0260)	0.0017	0.0024	0.473795	0.507638	8507					0.0018	0.0025	0.469283	0.523957	8416	-0.0002	0.0025	0.94342	0.95542	8503
VPA	Intestinimonas massiliensis (HG3A.0198)	-0.0006	0.0009	0.478094	0.511714	8507					-0.0003	0.0009	0.741469	0.769737	8416	-0.0016	0.0009	0.07729	0.118863	8503
MPA	Eubacteriales sp. (HG3A.0369)	0.0001	0.0002	0.494654	0.528891	8507					0.0001	0.0002	0.664514	0.698956	8416	0.0001	0.0002	0.683012	0.732557	8503
MPA	Intestinimonas butyriciproducens (HG3A.0187)	-0.0005	0.0008	0.495586	0.529341	8507					-0.0002	0.0008	0.795813	0.818754	8416	-0.0007	0.0008	0.37412	0.441019	8503
VPA	Peptostreptococcaceae sp. (HG3A.0200)	0.0009	0.0014	0.501987	0.535625	8507					0.0003	0.0014	0.853868	0.873274	8416	0.001	0.0014	0.457782	0.525865	8503
MPA	Prevotella timonensis (HG3A.1043)	0.0001	0.0001	0.504235	0.53747	8507					0.0001	0.0001	0.382457	0.442282	8416	0.0001	0.0001	0.508066	0.566844	8503
SED	Bacteria sp. (HG3A.0218)	-0.0011	0.0016	0.514132	0.547455	8507					-0.0001	0.0017	0.970197	0.974907	8416	0.0011	0.0017	0.512076	0.568668	8503
VPA	Romboutsia timonensis (HG3A.0053)	-0.0013	0.0021	0.528988	0.562695	8507					-0.0013	0.0021	0.536697	0.585334	8416	-0.0005	0.0021	0.79214	0.830179	8503
MPA	Clostridia sp. (HG3A.1108)	-0.0007	0.0012	0.531398	0.564679	8507					-0.0008	0.0012	0.486141	0.538135	8416	-0.0012	0.0012	0.305479	0.371965	8503
SED	Clostridia sp. (HG3A.0508)	-0.0015	0.0024	0.533254	0.56607	8507					0.0007	0.0025	0.790775	0.81438	8416	0.0028	0.0025	0.26365	0.327584	8503
VPA	Hungatella hathewayi (HG3A.0455)	-0.0004	0.0006	0.539523	0.572137	8507					-0.0002	0.0006	0.788208	0.813932	8416	-0.0003	0.0006	0.662521	0.713537	8503
MPA	Alistipes indistinctus (HG3A.0121)	-0.0007	0.0012	0.551995	0.584765	8507					-0.0002	0.0012	0.84048	0.862138	8416	-0.0012	0.0012	0.311433	0.377881	8503
SED	Eubacteriales sp. (HG3A.0506)	0.0001	0.0002	0.555604	0.587986	8507					0.0002	0.0002	0.377442	0.437254	8416	0.0003	0.0002	0.252157	0.316772	8503
SED	Eubacteriales sp. (HG3A.0229)	-0.0007	0.0012	0.558584	0.590536	8507					-0.0006	0.0012	0.606236	0.65168	8416	0.0019	0.0012	0.111951	0.162356	8503
SED	Bacteria sp. (HG3A.0483)	-0.0003	0.0005	0.561444	0.592953	8507					0	0.0005	0.987779	0.988735	8416	0.0005	0.0005	0.246991	0.311371	8503
MPA	Eubacteriales sp. (HG3A.1147)	0.0005	0.0009	0.5671	0.598178	8507					0.0002	0.0009	0.790612	0.81438	8416	0.0002	0.0009	0.851518	0.883088	8503
VPA	Oscillospiraceae sp. (HG3A.0683)	0.0004	0.0007	0.567547	0.598178	8507					0	0.0007	0.983034	0.984937	8416	0.0001	0.0007	0.866418	0.894953	8503
SED	Eubacteriales sp. (HG3A.0162)	-0.0024	0.0042	0.570541	0.600722	8507					0.002	0.0042	0.631647	0.672587	8416	0.0114	0.0042	0.00743719	0.0191957	8503
VPA	Clostridia sp. (HG3A.1205)	0.0001	0.0001	0.571727	0.601359	8507					0.0001	0.0002	0.65626	0.691722	8416	0.0001	0.0002	0.735042	0.779476	8503
MPA	Eubacteriales sp. (HG3A.0606)	0.0001	0.0002	0.584801	0.614486	8507					0	0.0002	0.869758	0.885152	8416	0	0.0002	0.941152	0.954057	8503
VPA	Eubacteriales sp. (HG3A.0280)	0.0013	0.0025	0.589224	0.618506	8507					-0.0008	0.0025	0.759924	0.787308	8416	-0.0001	0.0025	0.972553	0.977274	8503
SED	Dorea longicatena (HG3A.0039)	-0.0017	0.0031	0.591547	0.620316	8507					-0.004	0.0032	0.208805	0.269132	8416	-0.0135	0.0032	2.30082e-05	0.000290408	8503
VPA	Bacteroides uniformis (HG3A.0007)	0.0041	0.0076	0.592769	0.620967	8507					0.0034	0.0077	0.656301	0.691722	8416	0.0003	0.0077	0.965036	0.972553	8503
VPA	Oscillospiraceae sp. (HG3A.0074)	-0.0005	0.0009	0.595509	0.623207	8507					-0.0003	0.0009	0.718734	0.749133	8416	-0.0004	0.001	0.701411	0.748413	8503
VPA	Phocaeicola coprocola (HG3A.0351)	-0.0022	0.0042	0.599665	0.626922	8507					-0.003	0.0042	0.479226	0.531617	8416	-0.0019	0.0042	0.649867	0.702834	8503
VPA	Anaerotruncus massiliensis (HG3A.0460)	-0.0003	0.0005	0.608746	0.635774	8507					-0.0002	0.0005	0.699962	0.73326	8416	-0.0005	0.0005	0.320951	0.388066	8503
SED	Eubacteriales sp. (HG3A.0288)	-0.0002	0.0005	0.613772	0.640377	8507					0	0.0005	0.97846	0.981304	8416	0.0001	0.0005	0.913108	0.932938	8503
VPA	Parabacteroides johnsonii (HG3A.0469)	-0.0005	0.0011	0.640525	0.667616	8507					-0.0005	0.0011	0.645472	0.683091	8416	-0.0006	0.0011	0.560785	0.614193	8503
VPA	Bacteria sp. (HG3A.0575)	0.0014	0.0032	0.65716	0.684266	8507					-0.0001	0.0033	0.974415	0.978195	8416	-0.0007	0.0033	0.825716	0.859775	8503
VPA	Prevotella copri (HG3A.0237)	-0.0042	0.0095	0.658857	0.685344	8507					-0.0061	0.0096	0.520639	0.573257	8416	-0.0013	0.0096	0.891779	0.913853	8503
MPA	Roseburia sp. AM59-24XD (HG3A.0391)	-0.0005	0.0012	0.662295	0.688229	8507					-0.0011	0.0012	0.363118	0.425143	8416	-0.0005	0.0012	0.660035	0.712342	8503
SED	Faecalitalea cylindroides (HG3A.0523)	0.0003	0.0008	0.67876	0.704631	8507					-0.0005	0.0008	0.529853	0.580929	8416	0	0.0008	0.955979	0.966248	8503
MPA	Clostridia sp. (HG3A.1008)	-0.0002	0.0004	0.680926	0.70617	8507					-0.0002	0.0004	0.588835	0.636828	8416	-0.0003	0.0004	0.480335	0.545117	8503
MPA	Oscillospiraceae sp. (HG3A.1173)	0.0001	0.0002	0.686553	0.711293	8507					0	0.0002	0.92119	0.931085	8416	0	0.0002	0.967223	0.973809	8503
VPA	Lachnospiraceae sp. (HG3A.0040)	0.0009	0.0024	0.699965	0.724464	8507					0.0018	0.0024	0.456134	0.514408	8416	0.0011	0.0025	0.647431	0.700932	8503
MPA	Eubacteriales sp. (HG3A.1025)	0.0002	0.0004	0.707123	0.731141	8507					0.0001	0.0004	0.871446	0.885998	8416	0.0001	0.0004	0.843283	0.875424	8503
VPA	Faecalibacterium sp. (HG3A.0549)	0.0001	0.0004	0.713665	0.737169	8507					-0.0001	0.0004	0.863972	0.882442	8416	0.0002	0.0004	0.617886	0.674591	8503
SED	Clostridia sp. (HG3A.1008)	0.0002	0.0004	0.722172	0.745212	8507					0.0003	0.0004	0.569151	0.618123	8416	0.0005	0.0005	0.301047	0.368971	8503
MPA	Candidatus Borkfalkia ceftriaxoniphila (HG3A.0595)	-0.0001	0.0002	0.736494	0.759234	8507					-0.0001	0.0002	0.53661	0.585334	8416	-0.0002	0.0002	0.366056	0.433984	8503
SED	Eubacteriales sp. (HG3A.0536)	-0.0001	0.0003	0.74155	0.763686	8507					-0.0002	0.0003	0.547402	0.59638	8416	0	0.0003	0.92895	0.944463	8503
SED	Clostridia sp. (HG3A.1205)	0	0.0002	0.744191	0.764883	8507					0	0.0002	0.846997	0.867963	8416	0	0.0002	0.869124	0.896768	8503
VPA	Eubacteriales sp. (HG3A.0762)	0.0001	0.0003	0.743506	0.764883	8507					0.0002	0.0003	0.468401	0.523845	8416	0	0.0003	0.889787	0.9133	8503
VPA	Oscillospiraceae sp. (HG3A.0104)	-0.0002	0.0005	0.757277	0.777561	8507					0	0.0005	0.996611	0.996611	8416	-0.0001	0.0005	0.812367	0.849293	8503
VPA	Eubacteriales sp. (HG3A.0819)	0	0.0002	0.762042	0.781678	8507					0	0.0002	0.867792	0.884892	8416	0	0.0002	0.962846	0.971292	8503
SED	Eubacteriales sp. (HG3A.1266)	-0.0002	0.0005	0.763925	0.782475	8507					-0.0002	0.0005	0.7155	0.747268	8416	0	0.0005	0.988663	0.990645	8503
MPA	Parabacteroides johnsonii (HG3A.0469)	0.0003	0.0011	0.764331	0.782475	8507					0.0001	0.0011	0.922852	0.931855	8416	0.0002	0.0011	0.8217	0.856454	8503
VPA	Eubacteriales sp. (HG3A.0311)	-0.0001	0.0004	0.778364	0.796054	8507					-0.0001	0.0004	0.864537	0.882442	8416	-0.0007	0.0004	0.131654	0.184138	8503
SED	Rubneribacter badeniensis (HG3A.0869)	0.0001	0.0002	0.786615	0.803698	8507					0.0001	0.0002	0.562288	0.611954	8416	0.0001	0.0002	0.700119	0.747805	8503
MPA	Collinsella intestinalis (HG3A.0802)	-0.0002	0.0008	0.791733	0.808129	8507					-0.0004	0.0008	0.658483	0.693316	8416	0.0002	0.0008	0.774329	0.813635	8503
VPA	Alistipes indistinctus (HG3A.0121)	0.0003	0.0012	0.798504	0.814238	8507					0.0007	0.0012	0.573808	0.622527	8416	-0.0003	0.0012	0.79248	0.830179	8503
MPA	Lachnospiraceae sp. (HG3A.0040)	-0.0006	0.0024	0.807818	0.822925	8507					0.0006	0.0025	0.798194	0.820388	8416	-0.0005	0.0024	0.837708	0.87051	8503
SED	Eggerthellaceae sp. (HG3A.0171)	-0.0001	0.0003	0.816745	0.829263	8507					-0.0002	0.0003	0.623297	0.665289	8416	0.0002	0.0003	0.464026	0.531857	8503
SED	Eubacteriales sp. (HG3A.0270)	0.0001	0.0002	0.81519	0.829263	8507					-0.0001	0.0002	0.717623	0.74873	8416	0.0002	0.0002	0.347845	0.416208	8503
SED	Butyricimonas sp. Marseille-P3923 (HG3A.1206)	0	0.0001	0.816239	0.829263	8507					0	0.0001	0.917553	0.928316	8416	0	0.0001	0.939649	0.953468	8503
MPA	Butyricimonas virosa (HG3A.0199)	-0.0001	0.0006	0.817244	0.829263	8507					0	0.0006	0.952949	0.958506	8416	-0.0004	0.0006	0.478557	0.544293	8503
SED	Clostridia sp. (HG3A.1020)	0	0.0002	0.818077	0.829294	8507					0	0.0002	0.885904	0.899814	8416	0.0001	0.0002	0.503253	0.563709	8503
SED	Eubacteriales sp. (HG3A.0718)	0	0.0002	0.821505	0.831955	8507					0	0.0002	0.935726	0.943015	8416	0.0001	0.0002	0.654073	0.706645	8503
SED	Lachnospiraceae sp. (HG3A.0236)	0.0002	0.0008	0.841452	0.851322	8507					0.0008	0.0008	0.314271	0.375602	8416	0.0011	0.0008	0.176773	0.236383	8503
SED	Eubacteriales sp. (HG3A.0069)	-0.0004	0.0022	0.847074	0.856173	8507					0.0013	0.0022	0.565624	0.614938	8416	0.0044	0.0023	0.0554246	0.0910188	8503
SED	Eubacteriales sp. (HG3A.0907)	0	0.0001	0.854624	0.862962	8507					0	0.0001	0.91579	0.927439	8416	0	0.0001	0.863724	0.893061	8503
SED	Eubacteriales sp. (HG3A.0269)	0.0001	0.0004	0.878656	0.886364	8507					0.0003	0.0004	0.406629	0.467104	8416	0.0008	0.0004	0.0337094	0.0619703	8503
SED	Eubacteriales sp. (HG3A.0419)	0	0.0002	0.881265	0.88813	8507					0.0001	0.0002	0.813405	0.835192	8416	0.0003	0.0002	0.182593	0.242287	8503
SED	Roseburia hominis (HG3A.0035)	-0.0003	0.0029	0.917442	0.923689	8507					0.0011	0.0029	0.711004	0.743322	8416	-0.001	0.003	0.729182	0.77485	8503
SED	Rothia mucilaginosa (HG3A.0559)	0	0.0004	0.928617	0.933125	8507					0.0001	0.0004	0.868809	0.885056	8416	-0.0005	0.0004	0.156315	0.213157	8503
MPA	Eubacteriales sp. (HG3A.0229)	-0.0001	0.0012	0.927967	0.933125	8507					-0.0004	0.0012	0.754922	0.78291	8416	-0.0012	0.0012	0.323193	0.390321	8503
MPA	Eubacteriales sp. (HG3A.0907)	0	0.0001	0.962965	0.966701	8507					0	0.0001	0.770534	0.796706	8416	0	0.0001	0.890357	0.9133	8503
VPA	Clostridia sp. (HG3A.0553)	0	0.0005	0.967701	0.970515	8507					0.0001	0.0005	0.913003	0.925522	8416	-0.0003	0.0005	0.527264	0.583813	8503
SED	Roseburia sp. AM59-24XD (HG3A.0391)	0	0.0012	0.969674	0.971551	8507					0.0004	0.0012	0.729962	0.759307	8416	-0.0001	0.0012	0.928459	0.944463	8503
SED	Clostridia sp. (HG3A.1039)	0	0.0005	0.979972	0.980919	8507					0	0.0005	0.931142	0.93931	8416	0.0004	0.0005	0.466977	0.534057	8503
SED	Firmicutes sp. (HG3A.0436)	0	0.0028	0.991051	0.991051	8507					0.0029	0.0028	0.303774	0.367435	8416	0.0008	0.0029	0.783002	0.821913	8503

### Sheet: Suppl. Table 3
Supplemental Table 3. Sensitivity analyses for the 5% FDR significant main model associations. Medication: additional adjustment for use of proton-pump inhibitors, medications for hypertension, diabetes, dyslipidemia, anxiety, and/or depression in addition to the main model covariates (age, sex, alcohol intake, smoking, education level, country of birth, study site, accelerometer wear month, total accelerometer wear time, percentage of wear time on weekend, fecal DNA extraction plate). Antibiotic: exclusion of 498 participants that had used any antiobiotic within three months of the first visit. The Benjamini-Hochberg approach was applied to account for multiple testing and the significance value expressed as q-values. Var: accelerometer-derived variables; Metagenomic species: lowest taxonomic rank available to annotate the species (unique identifier); Estimate: beta coefficients from the linear regression representing the effect of standard-deviation changes of the accelerometer variables on the log(relative abundace +1 ) of the species. SE: standard error; SED: percentage of wear time in sedentary behavior; MPA: percentage of wear time in moderate-intensivity physical activity. VPA: percentage of wear time in vigorous-intensity physical activity.
		Sensitivity analysis – medication					Sensitivity anlaysis – antibitiotic
Var	Metagenomic species	Estimate	SE	p-value	q-value	N	Estimate	SE	p-value	q-value	N
MPA	[Ruminococcus] torques (HG3A.0088)	-0.0237	0.0033	5.27794e-13	3.399e-10	7560	-0.0262	0.0031	3.57837e-17	1.69114e-14	8005
SED	Oscillibacter sp. PEA192 (HG3A.0021)	0.0197	0.0028	2.54049e-12	8.18036e-10	7560	0.0212	0.0027	2.79065e-15	5.99059e-13	8005
SED	[Ruminococcus] torques (HG3A.0088)	0.0231	0.0033	5.10313e-12	1.09547e-09	7560	0.0266	0.0032	5.25199e-17	1.69114e-14	8005
SED	Eubacteriales sp. (HG3A.0123)	0.0076	0.0012	5.6517e-10	9.09924e-08	7560	0.008	0.0012	7.51486e-12	9.67914e-10	8005
VPA	Blautia massiliensis (HG3A.0023)	-0.0279	0.0047	2.90071e-09	3.73612e-07	7560	-0.0286	0.0044	1.32234e-10	1.03253e-08	8005
SED	Lachnospiraceae sp. (HG3A.0043)	-0.0039	0.0007	4.21402e-09	4.52305e-07	7560	-0.004	0.0006	1.7203e-10	1.03253e-08	8005
SED	Faecalibacterium sp. OF04-11AC (HG3A.0070)	-0.0238	0.0041	5.45994e-09	5.02314e-07	7560	-0.0248	0.0039	1.74681e-10	1.03253e-08	8005
SED	Anaerotruncus colihominis (HG3A.0307)	0.0019	0.0003	6.25704e-09	5.03692e-07	7560	0.0021	0.0003	1.58545e-11	1.70172e-09	8005
SED	Flavonifractor plautii (HG3A.0079)	0.0132	0.0023	8.70982e-09	5.67e-07	7560	0.0157	0.0021	1.19063e-13	1.91691e-11	8005
SED	Eubacteriales sp. (HG3A.0335)	0.0036	0.0006	8.80435e-09	5.67e-07	7560	0.004	0.0006	2.74478e-11	2.5252e-09	8005
SED	Bilophila wadsworthia (HG3A.0049)	0.0104	0.0019	2.11617e-08	1.23892e-06	7560	0.0105	0.0017	1.56816e-09	6.31186e-08	8005
VPA	Eubacteriales sp. (HG3A.0421)	0.0047	0.0008	2.45023e-08	1.31496e-06	7560	0.0047	0.0008	1.55769e-08	4.36152e-07	8005
SED	Eubacterium sp. AM49-13BH (HG3A.0251)	-0.0168	0.003	2.86317e-08	1.41837e-06	7560	-0.0172	0.0028	1.24845e-09	5.64275e-08	8005
VPA	Oscillospiraceae sp. (HG3A.0060)	0.0161	0.0029	3.66275e-08	1.68486e-06	7560	0.0178	0.0028	1.76365e-10	1.03253e-08	8005
VPA	Eubacteriales sp. (HG3A.0125)	0.0402	0.0075	7.62733e-08	3.27467e-06	7560	0.043	0.0071	1.31431e-09	5.64275e-08	8005
VPA	Blautia sp. AF19-10LB (HG3A.0157)	0.0122	0.0023	9.00667e-08	3.56394e-06	7560	0.0103	0.0022	1.77267e-06	1.67882e-05	8005
VPA	Eubacteriales sp. (HG3A.0757)	0.0122	0.0023	9.40793e-08	3.56394e-06	7560	0.0104	0.0022	2.52391e-06	2.2575e-05	8005
MPA	Oscillibacter sp. PEA192 (HG3A.0021)	-0.0147	0.0028	9.9837e-08	3.57195e-06	7560	-0.0164	0.0026	4.75174e-10	2.35394e-08	8005
VPA	Oscillospiraceae sp. (HG3A.0210)	0.004	0.0007	1.06037e-07	3.5941e-06	7560	0.0041	0.0007	2.44078e-08	6.28746e-07	8005
SED	Oscillospiraceae sp. (HG3A.0104)	0.0028	0.0005	1.12779e-07	3.63148e-06	7560	0.0029	0.0005	1.36728e-08	4.00239e-07	8005
MPA	Bilophila wadsworthia (HG3A.0049)	-0.0096	0.0018	1.36341e-07	4.18113e-06	7560	-0.0099	0.0017	7.60089e-09	2.33094e-07	8005
SED	Ruthenibacterium lactatiformans (HG3A.0020)	0.0128	0.0024	1.70026e-07	4.97712e-06	7560	0.0143	0.0023	2.96499e-10	1.59121e-08	8005
VPA	Eubacteriales sp. (HG3A.0069)	0.0121	0.0023	2.52018e-07	6.80614e-06	7560	0.0109	0.0022	1.21895e-06	1.2837e-05	8005
MPA	Prevotella copri (HG3A.0237)	0.0513	0.0099	2.53645e-07	6.80614e-06	7560	0.048	0.0097	7.79391e-07	9.41693e-06	8005
VPA	Firmicutes sp. (HG3A.0454)	0.0214	0.0042	2.66994e-07	6.87776e-06	7560	0.0198	0.004	5.78368e-07	8.19598e-06	8005
VPA	Blautia obeum (HG3A.0001)	-0.0323	0.0065	5.69934e-07	1.41168e-05	7560	-0.036	0.0061	4.62579e-09	1.4895e-07	8005
VPA	Eubacteriales sp. (HG3A.0100)	0.0342	0.0069	6.94749e-07	1.6571e-05	7560	0.0349	0.0066	1.35072e-07	2.48533e-06	8005
VPA	Blastocystis sp. subtype 4 (HG3A.0446)	0.0028	0.0006	9.90877e-07	2.27902e-05	7560	0.0027	0.0006	1.67234e-06	1.6318e-05	8005
MPA	Intestinibacillus sp. Marseille-P4005 (HG3A.0168)	-0.0019	0.0004	1.03988e-06	2.30924e-05	7560	-0.002	0.0004	1.46745e-07	2.55416e-06	8005
SED	Enterocloster citroniae (HG3A.0285)	0.0012	0.0003	1.51925e-06	3.26133e-05	7560	0.0014	0.0003	9.12348e-08	1.95851e-06	8005
SED	Blautia sp. (HG3A.0416)	0.008	0.0017	1.81309e-06	3.76656e-05	7560	0.009	0.0016	3.25755e-08	8.0687e-07	8005
VPA	Eubacteriales sp. (HG3A.0498)	-0.0139	0.0029	1.94188e-06	3.90804e-05	7560	-0.0135	0.0028	1.56091e-06	1.5465e-05	8005
VPA	Firmicutes sp. (HG3A.0341)	0.0082	0.0017	2.02453e-06	3.9509e-05	7560	0.0092	0.0017	3.73134e-08	8.58209e-07	8005
VPA	Dorea formicigenerans (HG3A.0006)	-0.0056	0.0012	2.42334e-06	4.59008e-05	7560	-0.006	0.0011	1.7498e-07	2.88941e-06	8005
VPA	Eubacteriales sp. (HG3A.0162)	0.0207	0.0044	2.72173e-06	5.00798e-05	7560	0.0191	0.0042	4.92844e-06	4.01761e-05	8005
SED	Dorea sp. AF36-15AT (HG3A.0052)	0.0033	0.0007	3.32425e-06	5.63372e-05	7560	0.0038	0.0007	1.99613e-08	5.35628e-07	8005
SED	Eubacteriales sp. (HG3A.0100)	-0.0329	0.0071	3.22637e-06	5.63372e-05	7560	-0.0408	0.0068	1.98199e-09	7.50826e-08	8005
MPA	Eggerthella lenta (HG3A.0225)	-0.0041	0.0009	3.24733e-06	5.63372e-05	7560	-0.0044	0.0008	1.10647e-07	2.22677e-06	8005
SED	Intestinibacillus sp. Marseille-P4005 (HG3A.0168)	0.0019	0.0004	3.75085e-06	6.05629e-05	7560	0.0019	0.0004	2.10718e-06	1.9667e-05	8005
SED	Eubacteriales sp. (HG3A.0254)	0.0043	0.0009	3.76167e-06	6.05629e-05	7560	0.0049	0.0009	8.21529e-08	1.82436e-06	8005
VPA	Lachnospiraceae sp. (HG3A.0252)	0.0064	0.0014	3.86154e-06	6.06544e-05	7560	0.0068	0.0013	1.53072e-07	2.59417e-06	8005
MPA	Faecalibacterium sp. OF04-11AC (HG3A.0070)	0.0184	0.004	4.21704e-06	6.32333e-05	7560	0.0194	0.0038	3.28564e-07	5.03798e-06	8005
SED	Oscillospiraceae sp. (HG3A.0256)	0.0078	0.0017	4.2221e-06	6.32333e-05	7560	0.0077	0.0017	4.02882e-06	3.4139e-05	8005
VPA	Anaerobutyricum hallii (HG3A.0012)	-0.0162	0.0036	5.5535e-06	7.78112e-05	7560	-0.017	0.0034	6.27655e-07	8.60021e-06	8005
SED	Oscillospiraceae sp. (HG3A.0098)	0.0026	0.0006	5.31912e-06	7.78112e-05	7560	0.0026	0.0005	1.06477e-06	1.16824e-05	8005
MPA	Lachnospiraceae sp. (HG3A.0393)	-0.0058	0.0013	5.55794e-06	7.78112e-05	7560	-0.0065	0.0013	5.3444e-07	7.82226e-06	8005
MPA	Lachnospiraceae sp. (HG3A.0043)	0.0029	0.0006	5.8266e-06	7.98368e-05	7560	0.0034	0.0006	3.45743e-08	8.24662e-07	8005
VPA	Eubacteriales sp. (HG3A.0321)	0.0056	0.0012	6.98762e-06	9.37506e-05	7560	0.0058	0.0012	7.18768e-07	9.02582e-06	8005
VPA	Collinsella aerofaciens (HG3A.0019)	-0.0213	0.0048	8.11443e-06	0.000104514	7560	-0.0241	0.0046	1.32812e-07	2.48533e-06	8005
SED	Mediterraneibacter glycyrrhizinilyticus (HG3A.0314)	0.0028	0.0006	8.01261e-06	0.000104514	7560	0.0038	0.0006	2.18922e-09	7.83254e-08	8005
MPA	Eubacteriales sp. (HG3A.0116)	-0.0042	0.0009	8.44145e-06	0.000106594	7560	-0.0039	0.0009	1.50638e-05	9.79907e-05	8005
SED	Faecalibacterium sp. (HG3A.0042)	-0.0259	0.0058	9.45098e-06	0.000117047	7560	-0.0294	0.0056	1.42942e-07	2.55416e-06	8005
VPA	Oscillospiraceae sp. (HG3A.0207)	0.0035	0.0008	9.75483e-06	0.00011853	7560	0.0039	0.0008	4.93536e-07	7.39156e-06	8005
VPA	Bacteria sp. (HG3A.0483)	0.0022	0.0005	9.96516e-06	0.000118844	7560	0.002	0.0005	2.08958e-05	0.000125147	8005
MPA	Oscillibacter sp. (HG3A.0046)	0.0231	0.0053	1.16917e-05	0.0001369	7560	0.0236	0.005	2.34978e-06	2.13135e-05	8005
VPA	Intestinibacillus sp. Marseille-P4005 (HG3A.0168)	-0.0017	0.0004	1.40811e-05	0.000161932	7560	-0.0018	0.0004	3.04695e-06	2.65167e-05	8005
MPA	Eubacteriales sp. (HG3A.0123)	-0.0052	0.0012	1.44602e-05	0.000163375	7560	-0.0056	0.0011	1.23815e-06	1.2837e-05	8005
SED	Eubacteriales sp. (HG3A.0439)	0.0015	0.0004	1.53354e-05	0.000170276	7560	0.0017	0.0003	5.85427e-07	8.19598e-06	8005
SED	Clostridium sp. TM06-18 (HG3A.0048)	0.0143	0.0033	1.63664e-05	0.000178644	7560	0.0188	0.0032	4.35412e-09	1.47582e-07	8005
MPA	Eubacteriales sp. (HG3A.0102)	0.0028	0.0007	1.70487e-05	0.000182989	7560	0.0033	0.0006	2.115e-07	3.40515e-06	8005
VPA	Lachnospiraceae sp. (HG3A.0127)	0.0091	0.0021	1.81659e-05	0.000191784	7560	0.0098	0.002	1.25579e-06	1.2837e-05	8005
VPA	Dorea sp. AF36-15AT (HG3A.0052)	-0.0029	0.0007	2.341e-05	0.000236363	7560	-0.0029	0.0007	1.30637e-05	8.85583e-05	8005
MPA	Lachnospiraceae sp. (HG3A.0172)	0.0031	0.0007	2.28728e-05	0.000236363	7560	0.0031	0.0007	8.12766e-06	5.94797e-05	8005
VPA	Eubacteriales sp. (HG3A.0242)	0.0013	0.0003	2.34895e-05	0.000236363	7560	0.0014	0.0003	6.83665e-07	8.98531e-06	8005
SED	Parabacteroides distasonis (HG3A.0024)	0.015	0.0035	2.4204e-05	0.000239805	7560	0.0138	0.0034	4.96075e-05	0.000235155	8005
MPA	Eubacteriales sp. (HG3A.0260)	0.0108	0.0026	2.59422e-05	0.000253133	7560	0.012	0.0025	1.22271e-06	1.2837e-05	8005
VPA	Eubacteriales sp. (HG3A.0102)	0.0028	0.0007	2.64803e-05	0.000254527	7560	0.0034	0.0006	1.09866e-07	2.22677e-06	8005
MPA	Eubacteriales sp. (HG3A.0084)	0.0045	0.0011	3.10519e-05	0.00029408	7560	0.0043	0.001	2.2012e-05	0.000127709	8005
VPA	Eubacteriales sp. (HG3A.0528)	0.0053	0.0013	3.25123e-05	0.000303448	7560	0.0049	0.0012	5.2354e-05	0.000242561	8005
VPA	Eubacteriales sp. (HG3A.0426)	0.0051	0.0012	3.56185e-05	0.00032769	7560	0.0046	0.0012	0.0001005	0.000407055	8005
SED	Oscillospiraceae sp. (HG3A.0074)	-0.0042	0.001	4.06367e-05	0.000365764	7560	-0.0043	0.001	1.01735e-05	7.19972e-05	8005
MPA	Oscillospiraceae sp. (HG3A.0256)	-0.0068	0.0017	4.08928e-05	0.000365764	7560	-0.0068	0.0016	2.70135e-05	0.000146191	8005
MPA	Ruthenibacterium lactatiformans (HG3A.0020)	-0.0097	0.0024	4.59554e-05	0.00039824	7560	-0.0113	0.0022	3.16019e-07	4.96382e-06	8005
MPA	Anaerotruncus colihominis (HG3A.0307)	-0.0013	0.0003	4.63282e-05	0.00039824	7560	-0.0015	0.0003	7.28793e-07	9.02582e-06	8005
VPA	Eubacteriales sp. (HG3A.0405)	0.0054	0.0013	4.63789e-05	0.00039824	7560	0.006	0.0013	2.81733e-06	2.48543e-05	8005
VPA	Eubacteriales sp. (HG3A.0118)	0.0105	0.0026	4.77506e-05	0.000404623	7560	0.0105	0.0025	2.18544e-05	0.000127709	8005
SED	Escherichia coli (HG3A.0195)	0.0137	0.0034	4.91363e-05	0.000406584	7560	0.0145	0.0032	4.31889e-06	3.61216e-05	8005
MPA	Enterocloster citroniae (HG3A.0285)	-0.001	0.0003	4.92447e-05	0.000406584	7560	-0.0011	0.0003	5.85366e-06	4.45589e-05	8005
VPA	Eubacteriales sp. (HG3A.0254)	-0.0037	0.0009	5.36083e-05	0.00043701	7560	-0.0044	0.0009	1.07028e-06	1.16824e-05	8005
SED	Eubacteriales sp. (HG3A.0102)	-0.0027	0.0007	5.57203e-05	0.000437852	7560	-0.0032	0.0006	6.43726e-07	8.63666e-06	8005
MPA	Oscillospiraceae sp. (HG3A.0207)	0.0032	0.0008	5.47881e-05	0.000437852	7560	0.0038	0.0008	7.89618e-07	9.41693e-06	8005
VPA	Eubacteriales sp. (HG3A.0349)	0.0035	0.0009	5.57513e-05	0.000437852	7560	0.0038	0.0008	8.47723e-06	6.06593e-05	8005
MPA	Anaeromassilibacillus sp. Marseille-P3371 (HG3A.0304)	-0.0023	0.0006	6.07062e-05	0.000467698	7560	-0.0026	0.0006	4.81349e-06	3.97421e-05	8005
MPA	Blautia sp. (HG3A.0416)	-0.0066	0.0016	6.1004e-05	0.000467698	7560	-0.0062	0.0016	0.000107515	0.000424783	8005
MPA	Eubacteriales sp. (HG3A.0350)	0.0013	0.0003	6.70002e-05	0.000507625	7560	0.0014	0.0003	1.93547e-05	0.000118709	8005
MPA	Eubacteriales sp. (HG3A.0335)	-0.0024	0.0006	6.8366e-05	0.00051195	7560	-0.0027	0.0006	5.3451e-06	4.24968e-05	8005
MPA	Flavonifractor plautii (HG3A.0079)	-0.0089	0.0022	7.61834e-05	0.000563932	7560	-0.0103	0.0021	7.08921e-07	9.02582e-06	8005
MPA	Clostridiaceae sp. (HG3A.0238)	0.0059	0.0015	7.83782e-05	0.000573586	7560	0.0053	0.0014	0.000125261	0.000472119	8005
SED	Eubacteriales sp. (HG3A.0163)	0.0023	0.0006	9.00187e-05	0.000647659	7560	0.0018	0.0006	0.00107167	0.00231709	8005
MPA	Eubacteriales sp. (HG3A.0254)	-0.0036	0.0009	9.16201e-05	0.000647659	7560	-0.0044	0.0009	1.05216e-06	1.16824e-05	8005
MPA	Bacteroidales sp. (HG3A.0539)	0.0043	0.0011	9.25227e-05	0.000647659	7560	0.0049	0.0011	5.33158e-06	4.24968e-05	8005
MPA	Eubacteriales sp. (HG3A.0643)	0.001	0.0003	9.12808e-05	0.000647659	7560	0.001	0.0003	0.000106206	0.000422202	8005
VPA	Ruminococcus sp. AM42-11 (HG3A.0002)	-0.0123	0.0032	0.000102171	0.000707504	7560	-0.013	0.003	1.35228e-05	9.07156e-05	8005
VPA	Clostridia sp. (HG3A.0564)	0.0012	0.0003	0.000106474	0.000729457	7560	0.0012	0.0003	6.61179e-05	0.000291643	8005
SED	Eubacteriales sp. (HG3A.0178)	0.0046	0.0012	0.000113189	0.000767305	7560	0.0044	0.0012	0.000150973	0.000540148	8005
VPA	Eubacteriales sp. (HG3A.1227)	0.0005	0.0001	0.000114468	0.000767893	7560	0.0004	0.0001	9.24046e-05	0.000378979	8005
MPA	Coprococcus eutactus (HG3A.0155)	0.0251	0.0065	0.000116292	0.000772082	7560	0.0277	0.0062	8.27138e-06	5.98514e-05	8005
SED	Prevotella copri (HG3A.0237)	-0.039	0.0102	0.000127302	0.000836555	7560	-0.032	0.0099	0.00128306	0.00260862	8005
MPA	Lachnospiraceae sp. (HG3A.0598)	0.0013	0.0004	0.000128899	0.000838496	7560	0.0013	0.0003	7.21343e-05	0.000309697	8005
MPA	Ruminococcus sp. AF21-42 (HG3A.0111)	0.0051	0.0013	0.000140156	0.000885812	7560	0.0053	0.0013	3.15052e-05	0.000164954	8005
MPA	Faecalibacterium prausnitzii (HG3A.0241)	0.0254	0.0067	0.000138727	0.000885812	7560	0.0261	0.0065	5.79665e-05	0.000264755	8005
SED	Lachnospiraceae sp. (HG3A.0393)	0.0049	0.0013	0.000140299	0.000885812	7560	0.005	0.0013	0.000145338	0.00052315	8005
MPA	Eubacteriales sp. (HG3A.0757)	0.0087	0.0023	0.000145388	0.000909028	7560	0.0078	0.0022	0.00041215	0.00113429	8005
SED	Oscillibacter sp. (HG3A.0046)	-0.0204	0.0054	0.000148254	0.000918034	7560	-0.0215	0.0051	2.55781e-05	0.000142003	8005
SED	Eubacteriales sp. (HG3A.0509)	-0.0032	0.0008	0.000154983	0.000950561	7560	-0.0035	0.0008	2.73967e-05	0.000147029	8005
SED	Eggerthella lenta (HG3A.0225)	0.0034	0.0009	0.000170693	0.00103704	7560	0.004	0.0008	2.19785e-06	2.02202e-05	8005
VPA	Eubacterium sp. AM49-13BH (HG3A.0251)	0.011	0.0029	0.000176048	0.00105958	7560	0.0104	0.0028	0.000172464	0.00059394	8005
VPA	Evtepia gabavorous (HG3A.0114)	-0.0065	0.0017	0.000184975	0.00110031	7560	-0.0068	0.0017	5.07709e-05	0.000236931	8005
SED	Peptostreptococcaceae sp. (HG3A.0200)	-0.0057	0.0015	0.000186233	0.00110031	7560	-0.006	0.0014	3.71343e-05	0.000185384	8005
SED	Eisenbergiella tayi (HG3A.0355)	0.004	0.0011	0.000191318	0.00112008	7560	0.0046	0.001	7.5439e-06	5.58422e-05	8005
SED	Clostridia sp. (HG3A.0661)	-0.0022	0.0006	0.000197664	0.00114681	7560	-0.0021	0.0006	0.000279041	0.000855726	8005
MPA	Erysipelotrichales sp. (HG3A.0303)	-0.0012	0.0003	0.000202822	0.00116623	7560	-0.0016	0.0003	8.19579e-07	9.59652e-06	8005
MPA	Evtepia gabavorous (HG3A.0114)	-0.0065	0.0018	0.000220952	0.00125923	7560	-0.0071	0.0017	2.28852e-05	0.00013159	8005
MPA	Oscillospiraceae sp. (HG3A.0683)	0.0024	0.0007	0.000229659	0.00129737	7560	0.0026	0.0007	0.000145114	0.00052315	8005
VPA	Butyricicoccus sp. OM04-18BH (HG3A.0139)	0.0065	0.0018	0.000231676	0.00129738	7560	0.0071	0.0017	3.09568e-05	0.000163412	8005
SED	Clostridium sp. AT4 (HG3A.0347)	0.0073	0.002	0.000237765	0.00132	7560	0.0096	0.002	9.14164e-07	1.05129e-05	8005
VPA	[Ruminococcus] torques (HG3A.0088)	-0.012	0.0033	0.000246384	0.00135617	7560	-0.0164	0.0031	1.23488e-07	2.40988e-06	8005
MPA	Lachnospiraceae sp. (HG3A.0217)	0.0085	0.0023	0.000255607	0.00139501	7560	0.0093	0.0022	2.3206e-05	0.000132254	8005
SED	Eubacteriales sp. (HG3A.0411)	0.0013	0.0003	0.000259092	0.00140214	7560	0.0015	0.0003	6.80532e-06	5.09608e-05	8005
SED	Intestinimonas massiliensis (HG3A.0198)	0.0035	0.001	0.000270216	0.00145016	7560	0.0036	0.0009	8.59356e-05	0.000357048	8005
MPA	Mediterraneibacter glycyrrhizinilyticus (HG3A.0314)	-0.0022	0.0006	0.000307882	0.00161772	7560	-0.0027	0.0006	1.4324e-05	9.41293e-05	8005
MPA	Actinomyces sp. ICM58 (HG3A.0410)	-0.0008	0.0002	0.000305153	0.00161772	7560	-0.0008	0.0002	0.000122589	0.000467145	8005
MPA	Clostridia sp. (HG3A.0706)	0.0026	0.0007	0.000308974	0.00161772	7560	0.0025	0.0007	0.00027726	0.000854332	8005
VPA	Blautia obeum (HG3A.0009)	-0.0104	0.0029	0.000318113	0.00163892	7560	-0.0108	0.0027	9.03653e-05	0.000373047	8005
SED	Anaerotruncus massiliensis (HG3A.0460)	0.0021	0.0006	0.0003161	0.00163892	7560	0.0023	0.0005	2.08013e-05	0.000125147	8005
MPA	Lachnospiraceae sp. (HG3A.0257)	0.0015	0.0004	0.000323195	0.00165189	7560	0.0015	0.0004	0.000155324	0.000549574	8005
MPA	Blautia obeum (HG3A.0001)	-0.0233	0.0065	0.000334046	0.0016939	7560	-0.028	0.0062	5.75494e-06	4.45589e-05	8005
MPA	Clostridia sp. (HG3A.0470)	0.0119	0.0033	0.000343734	0.00172941	7560	0.0132	0.0032	3.20473e-05	0.000165501	8005
MPA	Escherichia coli (HG3A.0195)	-0.0118	0.0033	0.000356469	0.00177958	7560	-0.0132	0.0031	1.90353e-05	0.000118709	8005
MPA	Alistipes onderdonkii subsp. vulgaris (HG3A.0047)	-0.0214	0.006	0.000369269	0.00181576	7560	-0.0238	0.0058	3.63006e-05	0.000182637	8005
VPA	Eubacteriales sp. (HG3A.0443)	0.0021	0.0006	0.000369354	0.00181576	7560	0.0018	0.0006	0.0016103	0.00310489	8005
MPA	Oscillospiraceae sp. (HG3A.0104)	-0.0019	0.0005	0.000375896	0.00183392	7560	-0.002	0.0005	3.93178e-05	0.000191823	8005
VPA	Eubacteriales sp. (HG3A.0506)	0.0008	0.0002	0.000385075	0.00186457	7560	0.0008	0.0002	0.000983856	0.00220768	8005
SED	Anaerotignum lactatifermentans (HG3A.0676)	0.0032	0.0009	0.000388178	0.00186557	7560	0.0031	0.0009	0.000868994	0.00202765	8005
VPA	Firmicutes sp. (HG3A.0398)	0.0032	0.0009	0.000391947	0.00186973	7560	0.0034	0.0008	3.53438e-05	0.000179224	8005
MPA	Eubacteriales sp. (HG3A.0235)	0.0017	0.0005	0.000396664	0.00187832	7560	0.0016	0.0005	0.00059646	0.00153036	8005
MPA	Flintibacter sp. KGMB00164 (HG3A.0374)	-0.0037	0.001	0.000410586	0.00191607	7560	-0.0038	0.001	0.000110914	0.0004329	8005
MPA	Eubacteriales sp. (HG3A.0486)	0.0008	0.0002	0.000410477	0.00191607	7560	0.0009	0.0002	2.67555e-05	0.000146191	8005
SED	Lachnospiraceae sp. (HG3A.0433)	0.0009	0.0003	0.000416452	0.00192946	7560	0.0008	0.0002	0.000313034	0.000929003	8005
MPA	Acidaminococcus intestini (HG3A.0407)	-0.0112	0.0032	0.000426574	0.00196224	7560	-0.0125	0.0031	7.44087e-05	0.000317346	8005
VPA	Eubacteriales sp. (HG3A.0085)	0.0047	0.0013	0.000436643	0.00199431	7560	0.0053	0.0013	2.47257e-05	0.000138464	8005
VPA	Lachnospiraceae sp. (HG3A.0399)	0.0017	0.0005	0.000463612	0.00210258	7560	0.0019	0.0004	1.81548e-05	0.00011576	8005
MPA	Firmicutes sp. (HG3A.0501)	0.0115	0.0033	0.000479428	0.0021591	7560	0.0102	0.0032	0.00123208	0.0026076	8005
SED	Actinomyces sp. ICM58 (HG3A.0410)	0.0008	0.0002	0.000490332	0.00219287	7560	0.001	0.0002	1.23107e-05	8.43412e-05	8005
VPA	Clostridia sp. (HG3A.1008)	0.0016	0.0005	0.000509911	0.00226471	7560	0.0015	0.0004	0.00049258	0.00129478	8005
MPA	Eubacteriales sp. (HG3A.0242)	0.0011	0.0003	0.000514572	0.00226975	7560	0.0013	0.0003	1.20615e-05	8.3523e-05	8005
VPA	Clostridia sp. (HG3A.0661)	0.002	0.0006	0.000525149	0.00230065	7560	0.0017	0.0006	0.00164106	0.00313929	8005
SED	Evtepia gabavorous (HG3A.0114)	0.0062	0.0018	0.000578881	0.00251892	7560	0.0069	0.0017	5.91143e-05	0.000268096	8005
MPA	[Clostridium] innocuum (HG3A.0365)	-0.0025	0.0007	0.000601752	0.00258859	7560	-0.0024	0.0006	0.000162411	0.000565364	8005
SED	Eubacteriales sp. (HG3A.0392)	-0.0045	0.0013	0.000602931	0.00258859	7560	-0.0036	0.0012	0.00370541	0.0056547	8005
VPA	Clostridium sp. AF23-8 (HG3A.0166)	0.0204	0.0059	0.000619054	0.00261119	7560	0.0175	0.0059	0.00277837	0.00458786	8005
MPA	Eubacteriales sp. (HG3A.0190)	-0.0042	0.0012	0.000619062	0.00261119	7560	-0.0039	0.0011	0.000292875	0.000881362	8005
SED	Oscillospiraceae sp. (HG3A.0683)	-0.0023	0.0007	0.00062036	0.00261119	7560	-0.0019	0.0007	0.00662358	0.00905645	8005
MPA	Dorea sp. AF36-15AT (HG3A.0052)	-0.0024	0.0007	0.000627531	0.00262422	7560	-0.0026	0.0007	9.29793e-05	0.000378979	8005
VPA	Oscillospiraceae sp. (HG3A.0142)	-0.0058	0.0017	0.000645475	0.00268184	7560	-0.0059	0.0016	0.000200087	0.000654091	8005
VPA	Firmicutes sp. (HG3A.0526)	0.0049	0.0014	0.000667392	0.00275513	7560	0.0045	0.0014	0.0010854	0.00232999	8005
VPA	Eubacteriales sp. (HG3A.0350)	0.0011	0.0003	0.00067259	0.00275891	7560	0.0014	0.0003	2.38543e-05	0.000134756	8005
SED	Eubacteriales sp. (HG3A.0427)	-0.0015	0.0005	0.000690784	0.00281447	7560	-0.0018	0.0004	4.88553e-05	0.000234797	8005
MPA	Faecalibacterium sp. (HG3A.0732)	0.0016	0.0005	0.000694877	0.00281447	7560	0.0015	0.0005	0.00138154	0.00276309	8005
VPA	Eubacteriales sp. (HG3A.0080)	-0.0027	0.0008	0.000713774	0.00287294	7560	-0.0028	0.0008	0.000192252	0.000641503	8005
MPA	Lachnoclostridium sp. An138 (HG3A.0395)	-0.0012	0.0003	0.000725199	0.0029008	7560	-0.0013	0.0003	5.64663e-05	0.000259745	8005
MPA	Clostridium sp. TM06-18 (HG3A.0048)	-0.011	0.0033	0.000731019	0.00290603	7560	-0.0134	0.0031	2.09874e-05	0.000125147	8005
VPA	Mediterraneibacter glycyrrhizinilyticus (HG3A.0314)	-0.0021	0.0006	0.00073574	0.00290685	7560	-0.0019	0.0006	0.00274948	0.00456868	8005
SED	Merdimonas faecis (HG3A.0494)	0.0019	0.0006	0.00074122	0.00291065	7560	0.0019	0.0004	1.39256e-05	9.24543e-05	8005
VPA	Oscillospiraceae sp. (HG3A.0256)	-0.0056	0.0016	0.00074626	0.00291268	7560	-0.0061	0.0016	0.000158952	0.00055633	8005
SED	Blautia sp. AF19-10LB (HG3A.0157)	-0.0079	0.0023	0.000755359	0.00293043	7560	-0.0078	0.0022	0.000449824	0.00121299	8005
SED	Eubacteriales sp. (HG3A.0234)	-0.0179	0.0053	0.000764022	0.00294415	7560	-0.0169	0.0051	0.000954983	0.00216553	8005
VPA	Eubacteriales sp. (HG3A.0373)	0.0088	0.0026	0.00076804	0.00294415	7560	0.0099	0.0025	0.000101783	0.000409676	8005
VPA	Roseburia hominis (HG3A.0035)	0.01	0.003	0.000795124	0.00299319	7560	0.0092	0.0028	0.0011736	0.00251096	8005
VPA	Eubacteriales sp. (HG3A.0084)	0.0036	0.0011	0.000804072	0.00299319	7560	0.0042	0.001	3.79486e-05	0.000187992	8005
VPA	Lachnospiraceae sp. (HG3A.0172)	0.0024	0.0007	0.000802575	0.00299319	7560	0.0025	0.0007	0.000302824	0.000907064	8005
SED	Clostridiaceae sp. (HG3A.0238)	-0.0051	0.0015	0.000803207	0.00299319	7560	-0.0044	0.0014	0.00189859	0.00348345	8005
VPA	Eubacteriales sp. (HG3A.0383)	0.0018	0.0005	0.000801325	0.00299319	7560	0.0024	0.0005	3.84351e-06	3.3003e-05	8005
SED	Flintibacter sp. KGMB00164 (HG3A.0374)	0.0035	0.0011	0.000817908	0.0030019	7560	0.0037	0.001	0.000260006	0.000808907	8005
MPA	Clostridia sp. (HG3A.0553)	-0.0018	0.0005	0.00081885	0.0030019	7560	-0.002	0.0005	0.000156168	0.000549574	8005
MPA	Blautia producta (HG3A.0619)	-0.0014	0.0004	0.000820395	0.0030019	7560	-0.0013	0.0004	0.00079522	0.00188975	8005
MPA	Firmicutes sp. (HG3A.0641)	0.0007	0.0002	0.000835774	0.0030409	7560	0.0007	0.0002	0.000197029	0.000650518	8005
VPA	Eubacteriales sp. (HG3A.0232)	0.0019	0.0006	0.000866524	0.00313506	7560	0.0024	0.0005	1.07308e-05	7.51157e-05	8005
VPA	Ruminococcus sp. (HG3A.0337)	0.0017	0.0005	0.000922617	0.00331936	7560	0.0015	0.0005	0.00196322	0.00356144	8005
SED	Eubacteriales sp. (HG3A.0183)	0.0093	0.0028	0.00093647	0.00333363	7560	0.01	0.0027	0.000248035	0.000783013	8005
SED	Eubacteriales sp. (HG3A.0322)	-0.0046	0.0014	0.000936937	0.00333363	7560	-0.0054	0.0014	8.58936e-05	0.000357048	8005
VPA	Eubacteriales sp. (HG3A.0087)	0.0027	0.0008	0.000960793	0.00338115	7560	0.0026	0.0008	0.000817805	0.00192918	8005
SED	Bacteria sp. (HG3A.0575)	-0.0119	0.0036	0.000959717	0.00338115	7560	-0.0126	0.0034	0.000262657	0.000813227	8005
MPA	Oscillospiraceae sp. (HG3A.0060)	0.0097	0.0029	0.000985948	0.00339546	7560	0.012	0.0028	1.84287e-05	0.000116354	8005
SED	Faecalibacterium sp. (HG3A.0073)	-0.0158	0.0048	0.000984718	0.00339546	7560	-0.0154	0.0046	0.000776498	0.00185898	8005
MPA	Oscillospiraceae sp. (HG3A.0210)	0.0025	0.0008	0.000975016	0.00339546	7560	0.0031	0.0007	1.7152e-05	0.000110459	8005
MPA	Eubacteriales sp. (HG3A.0367)	-0.0043	0.0013	0.000977164	0.00339546	7560	-0.0045	0.0012	0.000216283	0.000694574	8005
SED	Blautia obeum (HG3A.0009)	0.0097	0.003	0.00100238	0.00340774	7560	0.0113	0.0028	6.53007e-05	0.000291643	8005
MPA	Eubacteriales sp. (HG3A.0128)	-0.0017	0.0005	0.00101597	0.00340774	7560	-0.0021	0.0005	2.69261e-05	0.000146191	8005
SED	Intestinimonas butyriciproducens (HG3A.0187)	0.0029	0.0009	0.00100862	0.00340774	7560	0.0031	0.0008	0.000131128	0.000490969	8005
SED	Clostridia sp. (HG3A.0470)	-0.0112	0.0034	0.00101434	0.00340774	7560	-0.0121	0.0032	0.000195462	0.000648852	8005
VPA	Firmicutes sp. (HG3A.0641)	0.0007	0.0002	0.00100898	0.00340774	7560	0.0007	0.0002	0.000385209	0.00108805	8005
MPA	Eubacteriales sp. (HG3A.0891)	0.002	0.0006	0.00102389	0.00341651	7560	0.0018	0.0006	0.00199783	0.00360753	8005
MPA	Clostridium sp. AT4 (HG3A.0347)	-0.0064	0.0019	0.00105034	0.00348669	7560	-0.0077	0.0019	6.71289e-05	0.000294088	8005
VPA	Eubacteriales sp. (HG3A.0791)	0.0006	0.0002	0.00106619	0.00352117	7560	0.0006	0.0002	0.000319028	0.00093878	8005
VPA	Eubacteriales sp. (HG3A.0685)	0.0006	0.0002	0.00109925	0.00361182	7560	0.0006	0.0002	0.000236188	0.000749285	8005
VPA	Firmicutes sp. (HG3A.0436)	0.0097	0.003	0.00111421	0.00364238	7560	0.0094	0.0028	0.00094077	0.00214842	8005
SED	Acidaminococcus intestini (HG3A.0407)	0.0106	0.0033	0.00112576	0.00366155	7560	0.0145	0.0032	5.82381e-06	4.45589e-05	8005
MPA	Eubacteriales sp. (HG3A.0080)	-0.0026	0.0008	0.00113699	0.00367949	7560	-0.0031	0.0008	4.7286e-05	0.000228964	8005
MPA	Eubacteriales sp. (HG3A.0100)	0.0225	0.0069	0.00114612	0.00369052	7560	0.0257	0.0067	0.000112762	0.000437461	8005
MPA	Eubacteriales sp. (HG3A.0392)	0.0042	0.0013	0.00116087	0.00370157	7560	0.0041	0.0012	0.000600812	0.00153418	8005
MPA	Eubacteriales sp. (HG3A.0432)	0.0013	0.0004	0.00116105	0.00370157	7560	0.0013	0.0004	0.000940367	0.00214842	8005
SED	Lachnospiraceae sp. (HG3A.0040)	-0.0085	0.0026	0.00117605	0.00371262	7560	-0.0084	0.0025	0.00080376	0.00190302	8005
VPA	Coprococcus sp. OM04-5BH (HG3A.1028)	0.0054	0.0017	0.001174	0.00371262	7560	0.0049	0.0016	0.00177007	0.00331887	8005
VPA	Eubacteriales sp. (HG3A.0718)	0.0006	0.0002	0.00119375	0.00375013	7560	0.0007	0.0002	0.000285414	0.000862942	8005
MPA	Eubacteriales sp. (HG3A.1244)	0.0005	0.0001	0.0012214	0.00381836	7560	0.0004	0.0001	0.005471	0.00781224	8005
MPA	Eubacteriales sp. (HG3A.0311)	-0.0015	0.0005	0.00122845	0.00382184	7560	-0.0017	0.0004	0.00020271	0.000659318	8005
VPA	Clostridia sp. (HG3A.1039)	0.0017	0.0005	0.00123519	0.00382434	7560	0.0017	0.0005	0.000769721	0.00184963	8005
MPA	Eubacteriales sp. (HG3A.0498)	-0.0095	0.0029	0.0012429	0.00382978	7560	-0.0104	0.0028	0.000216785	0.000694574	8005
VPA	Eubacteriales sp. (HG3A.0270)	-0.0007	0.0002	0.00133931	0.00408855	7560	-0.0005	0.0002	0.012783	0.0154742	8005
SED	Eubacteriales sp. (HG3A.0594)	-0.0018	0.0006	0.00133957	0.00408855	7560	-0.0021	0.0006	0.00014541	0.00052315	8005
SED	Romboutsia timonensis (HG3A.0053)	-0.0072	0.0022	0.0013692	0.00413975	7560	-0.0086	0.0022	6.91632e-05	0.000300954	8005
VPA	Oscillospiraceae sp. (HG3A.0146)	0.002	0.0006	0.00136812	0.00413975	7560	0.0021	0.0006	0.000403888	0.00112378	8005
VPA	Faecalibacterium sp. (HG3A.0073)	0.015	0.0047	0.0013815	0.004148	7560	0.013	0.0045	0.00374566	0.00567578	8005
VPA	Clostridia sp. (HG3A.0845)	0.0008	0.0003	0.00138481	0.004148	7560	0.0009	0.0002	0.000231556	0.000738227	8005
VPA	Clostridium sp. AT4 (HG3A.0347)	-0.0062	0.0019	0.00139964	0.00417301	7560	-0.0073	0.0019	0.000132214	0.000492174	8005
MPA	Veillonellaceae sp. (HG3A.0504)	0.0144	0.0045	0.00142269	0.00422219	7560	0.0146	0.0044	0.000945863	0.00215242	8005
SED	Eubacteriales sp. (HG3A.0175)	0.0025	0.0008	0.00143	0.00422439	7560	0.0019	0.0008	0.0110191	0.0137259	8005
SED	Oscillospiraceae sp. (HG3A.0388)	0.0033	0.001	0.00148214	0.00435845	7560	0.0033	0.0009	0.000403451	0.00112378	8005
MPA	Eubacteriales sp. (HG3A.0427)	0.0014	0.0004	0.00149316	0.00437088	7560	0.0014	0.0004	0.000999883	0.00222811	8005
MPA	[Ruminococcus] gnavus (HG3A.0239)	-0.0089	0.0028	0.00151476	0.00441404	7560	-0.01	0.0027	0.000185435	0.000631853	8005
SED	Alistipes indistinctus (HG3A.0121)	0.0042	0.0013	0.00154735	0.00444864	7560	0.0039	0.0013	0.00207257	0.00371661	8005
SED	Lachnospiraceae sp. (HG3A.0217)	-0.0075	0.0024	0.00154364	0.00444864	7560	-0.007	0.0022	0.00172865	0.00327426	8005
MPA	Eubacteriales sp. (HG3A.0353)	-0.0015	0.0005	0.00153984	0.00444864	7560	-0.0018	0.0004	6.08408e-05	0.000273996	8005
MPA	Bacteria sp. (HG3A.0483)	0.0015	0.0005	0.00157709	0.00451399	7560	0.0015	0.0005	0.00173807	0.00328245	8005
VPA	Dorea longicatena (HG3A.0039)	-0.0104	0.0033	0.00159732	0.00451665	7560	-0.0093	0.0031	0.00287864	0.0046881	8005
SED	Eubacteriales sp. (HG3A.0128)	0.0017	0.0005	0.00161309	0.00451665	7560	0.0021	0.0005	3.84747e-05	0.000189143	8005
SED	Butyricimonas virosa (HG3A.0199)	0.0021	0.0007	0.00161063	0.00451665	7560	0.0021	0.0006	0.00144779	0.00286005	8005
MPA	Bacteria sp. (HG3A.0575)	0.0111	0.0035	0.00158573	0.00451665	7560	0.01	0.0034	0.0030472	0.00488158	8005
VPA	Eubacteriales sp. (HG3A.1094)	0.0007	0.0002	0.00160971	0.00451665	7560	0.0006	0.0002	0.00572607	0.00811641	8005
VPA	Bacteria sp. (HG3A.0218)	0.0053	0.0017	0.00166726	0.00461736	7560	0.0057	0.0017	0.000604241	0.00153418	8005
SED	Eubacteriales sp. (HG3A.0396)	-0.0023	0.0007	0.00167057	0.00461736	7560	-0.0026	0.0007	0.000362296	0.00102949	8005
SED	Coprobacillus cateniformis (HG3A.0456)	0.0024	0.0008	0.00166188	0.00461736	7560	0.0027	0.0007	0.000156074	0.000549574	8005
MPA	Faecalibacterium sp. (HG3A.0042)	0.018	0.0057	0.00167901	0.00462087	7560	0.0232	0.0055	2.17071e-05	0.000127709	8005
SED	Eubacteriales sp. (HG3A.1244)	-0.0005	0.0001	0.00176003	0.00482322	7560	-0.0004	0.0001	0.00882045	0.0114755	8005
MPA	Eubacteriales sp. (HG3A.0296)	-0.001	0.0003	0.00178626	0.00486137	7560	-0.0012	0.0003	0.000170288	0.000589599	8005
VPA	Eubacteriales sp. (HG3A.0325)	0.001	0.0003	0.00178904	0.00486137	7560	0.0012	0.0003	5.01806e-05	0.000235886	8005
MPA	Blautia hydrogenotrophica (HG3A.0430)	-0.0011	0.0003	0.00181448	0.00490976	7560	-0.0011	0.0003	0.000410319	0.0011341	8005
VPA	Clostridia sp. (HG3A.1020)	0.0006	0.0002	0.00183236	0.00491683	7560	0.0006	0.0002	0.000960876	0.00216743	8005
VPA	Clostridia sp. (HG3A.1058)	0.0015	0.0005	0.00183135	0.00491683	7560	0.0014	0.0005	0.00223426	0.00390996	8005
MPA	Eubacteriales sp. (HG3A.0145)	-0.0013	0.0004	0.00186903	0.00498456	7560	-0.0012	0.0004	0.00344128	0.00535311	8005
SED	Blautia hydrogenotrophica (HG3A.0430)	0.0011	0.0003	0.00187308	0.00498456	7560	0.0015	0.0003	1.76729e-06	1.67882e-05	8005
SED	Clostridiaceae sp. (HG3A.0431)	0.0032	0.001	0.00191572	0.00507704	7560	0.0034	0.001	0.000896934	0.00207034	8005
MPA	Dorea formicigenerans (HG3A.0006)	-0.0037	0.0012	0.00201693	0.00530164	7560	-0.0045	0.0012	0.000114758	0.000442541	8005
SED	Clostridium sp. AF15-31 (HG3A.0293)	-0.013	0.0042	0.0020093	0.00530164	7560	-0.0116	0.004	0.00402854	0.00599164	8005
SED	Eubacteriales sp. (HG3A.0280)	-0.0085	0.0028	0.0020456	0.00535515	7560	-0.0087	0.0026	0.000893499	0.00207034	8005
VPA	Clostridium sp. TM06-18 (HG3A.0048)	-0.01	0.0032	0.00205782	0.00536532	7560	-0.012	0.0031	0.000120215	0.000460824	8005
VPA	Eubacteriales sp. (HG3A.0145)	-0.0013	0.0004	0.00209617	0.00544304	7560	-0.0011	0.0004	0.00541039	0.00774287	8005
SED	Eubacteriales sp. (HG3A.0264)	-0.0011	0.0004	0.00210453	0.00544304	7560	-0.0011	0.0003	0.00144036	0.00285413	8005
MPA	Oscillospiraceae sp. (HG3A.0475)	0.0035	0.0011	0.00216169	0.00556851	7560	0.0033	0.0011	0.00226764	0.00394691	8005
MPA	Eubacteriales sp. (HG3A.1055)	-0.0007	0.0002	0.00217822	0.00558874	7560	-0.0006	0.0002	0.000962553	0.00216743	8005
MPA	Streptococcus oralis subsp. oralis (HG3A.0705)	-0.0007	0.0002	0.0021927	0.00560356	7560	-0.0008	0.0002	3.21237e-05	0.000165501	8005
SED	Hungatella hathewayi (HG3A.0455)	0.0019	0.0006	0.00224233	0.00570776	7560	0.0023	0.0005	1.93068e-05	0.000118709	8005
MPA	Collinsella stercoris (HG3A.1140)	-0.0023	0.0007	0.00225321	0.00571285	7560	-0.0022	0.0008	0.00416749	0.0061698	8005
MPA	Peptostreptococcaceae sp. (HG3A.0200)	0.0046	0.0015	0.00228016	0.00575853	7560	0.005	0.0014	0.000434714	0.00118125	8005
SED	Anaerobutyricum hallii (HG3A.0012)	0.0111	0.0037	0.00241134	0.00602994	7560	0.0119	0.0035	0.00064427	0.00160658	8005
VPA	Alistipes communis (HG3A.0064)	0.0077	0.0025	0.00241572	0.00602994	7560	0.0089	0.0024	0.000258345	0.000807643	8005
SED	Blautia producta (HG3A.0619)	0.0013	0.0004	0.0024121	0.00602994	7560	0.0011	0.0004	0.00566495	0.00807131	8005
VPA	Pseudoflavonifractor sp. An184 (HG3A.0253)	-0.0041	0.0014	0.00243514	0.00605493	7560	-0.0039	0.0013	0.00250231	0.0042632	8005
VPA	Oscillibacter sp. (HG3A.0046)	0.0159	0.0052	0.00246578	0.00610754	7560	0.0173	0.005	0.000494886	0.00129555	8005
VPA	Coprococcus sp. (HG3A.0404)	-0.0023	0.0008	0.00254715	0.00628493	7560	-0.0022	0.0007	0.00128326	0.00260862	8005
SED	Coprococcus sp. AM27-12LB (HG3A.0687)	0.0036	0.0012	0.00266373	0.00654749	7560	0.0042	0.0012	0.000309124	0.000921647	8005
MPA	Anaerobutyricum hallii (HG3A.0012)	-0.0107	0.0036	0.00268287	0.00656945	7560	-0.012	0.0034	0.000450163	0.00121299	8005
VPA	Clostridiaceae sp. (HG3A.0238)	0.0044	0.0015	0.00271366	0.0066197	7560	0.0054	0.0014	7.73764e-05	0.000327832	8005
MPA	Clostridium sp. OF03-18AA (HG3A.0119)	0.003	0.001	0.00274352	0.00666728	7560	0.0025	0.0009	0.00936739	0.012138	8005
SED	Blautia obeum (HG3A.0001)	0.0198	0.0066	0.00277148	0.00668085	7560	0.0304	0.0063	1.46698e-06	1.47614e-05	8005
VPA	Eubacteriales sp. (HG3A.0045)	0.0033	0.0011	0.00277053	0.00668085	7560	0.0031	0.0011	0.00322668	0.0051056	8005
MPA	Pseudoflavonifractor sp. An184 (HG3A.0253)	-0.0041	0.0014	0.00278023	0.00668085	7560	-0.0049	0.0013	0.00014305	0.00052315	8005
VPA	Lachnospiraceae sp. (HG3A.0217)	0.0069	0.0023	0.00279303	0.00668665	7560	0.007	0.0022	0.001264	0.00260862	8005
MPA	Oscillospiraceae sp. (HG3A.0098)	-0.0017	0.0006	0.00281041	0.00670334	7560	-0.0021	0.0005	8.05482e-05	0.00033904	8005
SED	Eubacteriales sp. (HG3A.0694)	-0.0029	0.001	0.00284384	0.00675805	7560	-0.0028	0.0009	0.00335824	0.00528779	8005
SED	Collinsella tanakaei (HG3A.0850)	0.0024	0.0008	0.00287873	0.00681582	7560	0.0025	0.0008	0.00130594	0.00263644	8005
MPA	Eubacteriales sp. (HG3A.0175)	-0.0023	0.0008	0.00296461	0.00699343	7560	-0.0022	0.0007	0.00295855	0.00476326	8005
SED	Clostridiaceae sp. (HG3A.0608)	0.0006	0.0002	0.00297717	0.00699743	7560	0.0006	0.0002	0.00377561	0.00570773	8005
MPA	Anaerostipes caccae (HG3A.0747)	-0.001	0.0003	0.00306325	0.00717358	7560	-0.001	0.0003	0.000479762	0.00127147	8005
SED	Eubacteriales sp. (HG3A.0606)	-0.0005	0.0002	0.0031061	0.00724757	7560	-0.0005	0.0002	0.00105314	0.00229905	8005
SED	Eubacteriales sp. (HG3A.0151)	-0.0111	0.0037	0.00314401	0.00730953	7560	-0.0106	0.0036	0.00292166	0.00472751	8005
SED	Eubacteriales sp. (HG3A.0145)	0.0013	0.0004	0.0031875	0.00736542	7560	0.001	0.0004	0.0179569	0.0202527	8005
MPA	Eubacteriales sp. (HG3A.0601)	0.0005	0.0002	0.00319657	0.00736542	7560	0.0006	0.0002	0.00192588	0.00351351	8005
SED	Collinsella sp. AF08-23 (HG3A.1036)	0.001	0.0003	0.00320236	0.00736542	7560	0.0009	0.0003	0.00213823	0.00380198	8005
MPA	Lachnospiraceae sp. (HG3A.0180)	0.0047	0.0016	0.00325838	0.00744112	7560	0.0057	0.0015	0.000204719	0.000662508	8005
VPA	Firmicutes sp. (HG3A.0397)	0.0048	0.0016	0.00325534	0.00744112	7560	0.0055	0.0016	0.000420936	0.00115354	8005
SED	Clostridium sp. (HG3A.0050)	0.0036	0.0012	0.00328268	0.00747013	7560	0.0048	0.0012	3.37778e-05	0.000172642	8005
VPA	Eubacteriales sp. (HG3A.0184)	0.004	0.0014	0.00333259	0.00754663	7560	0.0048	0.0013	0.000187301	0.000634853	8005
VPA	Eubacteriales sp. (HG3A.0269)	0.0011	0.0004	0.00333974	0.00754663	7560	0.0014	0.0004	0.000184056	0.000630489	8005
VPA	Butyricicoccus sp. (HG3A.0008)	-0.006	0.002	0.00340277	0.00764878	7560	-0.0069	0.0019	0.000357854	0.00102426	8005
MPA	Lachnospiraceae sp. (HG3A.0236)	0.0025	0.0009	0.00340869	0.00764878	7560	0.0026	0.0008	0.00123497	0.0026076	8005
MPA	Eubacteriales sp. (HG3A.0777)	0.0006	0.0002	0.00344234	0.00769746	7560	0.0006	0.0002	0.00781459	0.0103339	8005
SED	Eubacteriales sp. (HG3A.0489)	-0.0054	0.0018	0.00347455	0.00774259	7560	-0.0066	0.0017	0.000125361	0.000472119	8005
SED	Eubacteriales sp. (HG3A.0555)	0.0005	0.0002	0.00349359	0.00775818	7560	0.0005	0.0002	0.0016086	0.00310489	8005
MPA	Erysipelotrichales sp. (HG3A.1207)	-0.0007	0.0002	0.00353987	0.00783393	7560	-0.0009	0.0003	0.00127733	0.00260862	8005
SED	Eubacteriales sp. (HG3A.0087)	-0.0025	0.0008	0.00366718	0.00803286	7560	-0.0026	0.0008	0.00103584	0.00227674	8005
MPA	Eubacteriales sp. (HG3A.0234)	0.0152	0.0052	0.00366567	0.00803286	7560	0.015	0.005	0.00273672	0.00456868	8005
MPA	Eubacteriales sp. (HG3A.0489)	0.0052	0.0018	0.00365707	0.00803286	7560	0.0054	0.0017	0.00132921	0.00267007	8005
MPA	Eubacteriales sp. (HG3A.0847)	-0.0006	0.0002	0.00370897	0.00809688	7560	-0.0005	0.0002	0.0207934	0.0227737	8005
MPA	Eubacteriales sp. (HG3A.0138)	-0.0014	0.0005	0.00381854	0.00822455	7560	-0.0016	0.0005	0.00089639	0.00207034	8005
SED	Lachnospiraceae sp. (HG3A.0252)	-0.0041	0.0014	0.0038021	0.00822455	7560	-0.0045	0.0013	0.000683368	0.00168617	8005
VPA	Erysipelotrichales sp. (HG3A.0303)	-0.001	0.0003	0.00381331	0.00822455	7560	-0.001	0.0003	0.00322518	0.0051056	8005
VPA	Acidaminococcus intestini (HG3A.0407)	-0.0092	0.0032	0.0038077	0.00822455	7560	-0.0125	0.0031	6.60845e-05	0.000291643	8005
MPA	Eubacteriales sp. (HG3A.0383)	0.0016	0.0005	0.00384509	0.0082267	7560	0.0018	0.0005	0.000362879	0.00102949	8005
MPA	Eubacteriales sp. (HG3A.0480)	0.0006	0.0002	0.00384306	0.0082267	7560	0.0006	0.0002	0.00025751	0.000807643	8005
SED	Streptococcus anginosus (HG3A.0680)	0.0009	0.0003	0.00390347	0.00832396	7560	0.0011	0.0003	0.000140897	0.000518501	8005
SED	Cloacibacillus evryensis (HG3A.0566)	0.0018	0.0006	0.00399489	0.00847232	7560	0.0023	0.0006	0.000103967	0.000415867	8005
MPA	Burkholderiales sp. (HG3A.0799)	0.002	0.0007	0.00399936	0.00847232	7560	0.0024	0.0007	0.000691041	0.00169859	8005
MPA	Coprococcus sp. OM04-5BH (HG3A.1028)	0.0048	0.0017	0.00403622	0.00852238	7560	0.0044	0.0016	0.00577905	0.00815961	8005
SED	Ruminococcus sp. AF21-42 (HG3A.0111)	-0.0039	0.0014	0.00404999	0.00852352	7560	-0.003	0.0013	0.019342	0.0213291	8005
SED	Alistipes onderdonkii subsp. vulgaris (HG3A.0047)	0.0176	0.0061	0.00410161	0.00860402	7560	0.0169	0.0059	0.0040935	0.00607423	8005
VPA	Dorea sp. AF24-7LB (HG3A.0086)	-0.0028	0.001	0.00413032	0.00860817	7560	-0.003	0.0009	0.00108478	0.00232999	8005
VPA	Lachnospiraceae sp. (HG3A.0422)	-0.0008	0.0003	0.00411811	0.00860817	7560	-0.0008	0.0003	0.00752325	0.00996908	8005
MPA	Eubacteriales sp. (HG3A.0443)	0.0017	0.0006	0.00415955	0.00863585	7560	0.0014	0.0006	0.0143836	0.0169342	8005
MPA	Lachnoclostridium sp. (HG3A.0655)	-0.0012	0.0004	0.00417042	0.00863585	7560	-0.0012	0.0004	0.00240271	0.00411529	8005
VPA	Anaeromassilibacillus sp. Marseille-P3371 (HG3A.0304)	-0.0017	0.0006	0.00424296	0.00869321	7560	-0.0017	0.0006	0.00311708	0.00496024	8005
SED	Enterocloster aldenensis (HG3A.0362)	0.0019	0.0007	0.00422338	0.00869321	7560	0.0025	0.0006	2.97443e-05	0.000158309	8005
MPA	Oscillospiraceae sp. (HG3A.0382)	0.0023	0.0008	0.00423457	0.00869321	7560	0.0024	0.0008	0.00165387	0.00315117	8005
MPA	Streptococcus anginosus (HG3A.0680)	-0.0008	0.0003	0.00425211	0.00869321	7560	-0.0009	0.0003	0.00122339	0.0026002	8005
MPA	Coprobacillus sp. (HG3A.0022)	-0.0072	0.0025	0.0044289	0.0089823	7560	-0.007	0.0024	0.00367839	0.00564429	8005
SED	Clostridium sp. AM49-4BH (HG3A.0097)	-0.0062	0.0022	0.00441421	0.0089823	7560	-0.0053	0.0021	0.0106358	0.0133258	8005
SED	Eubacteriales sp. (HG3A.0709)	0.0006	0.0002	0.00443536	0.0089823	7560	0.0005	0.0002	0.0145336	0.0170485	8005
MPA	Clostridia sp. (HG3A.0845)	0.0007	0.0003	0.00447274	0.00902961	7560	0.0007	0.0002	0.00291608	0.00472751	8005
VPA	Blautia hydrogenotrophica (HG3A.0430)	-0.001	0.0003	0.00457951	0.00921627	7560	-0.001	0.0003	0.000605095	0.00153418	8005
VPA	Eubacteriales sp. (HG3A.0062)	0.0188	0.0066	0.00460059	0.00922984	7560	0.0204	0.0063	0.00126146	0.00260862	8005
MPA	Eubacterium sp. AM49-13BH (HG3A.0251)	0.0084	0.003	0.00464013	0.00928027	7560	0.0113	0.0028	4.96601e-05	0.000235155	8005
VPA	Clostridium sp. OF03-18AA (HG3A.0119)	0.0028	0.001	0.00472324	0.00941724	7560	0.0028	0.0009	0.00344092	0.00535311	8005
VPA	Eubacteriales sp. (HG3A.0441)	0.0035	0.0012	0.00478249	0.00950593	7560	0.0033	0.0012	0.00600259	0.00844033	8005
SED	[Ruminococcus] torques (HG3A.0034)	0.0099	0.0035	0.00487943	0.00963027	7560	0.0132	0.0033	7.08357e-05	0.000306162	8005
SED	Ruminococcus sp. (HG3A.0126)	-0.0048	0.0017	0.00490507	0.00963027	7560	-0.0042	0.0017	0.011269	0.0139562	8005
SED	Eubacteriales sp. (HG3A.0179)	-0.0034	0.0012	0.00491981	0.00963027	7560	-0.0038	0.0012	0.00120084	0.00256074	8005
SED	Eubacteriales sp. (HG3A.0311)	0.0013	0.0005	0.00490883	0.00963027	7560	0.0015	0.0005	0.00148129	0.00289955	8005
VPA	Eubacteriales sp. (HG3A.0392)	0.0036	0.0013	0.00490536	0.00963027	7560	0.0046	0.0012	0.000108989	0.000427982	8005
VPA	Faecalibacterium prausnitzii (HG3A.0010)	-0.0166	0.0059	0.00506678	0.00985803	7560	-0.0118	0.0056	0.0352629	0.0363931	8005
MPA	Rubneribacter badeniensis (HG3A.0869)	-0.0006	0.0002	0.00506536	0.00985803	7560	-0.0006	0.0002	0.00602283	0.00845034	8005
VPA	Eubacteriales sp. (HG3A.0229)	0.0036	0.0013	0.00511944	0.00993049	7560	0.0042	0.0012	0.00047539	0.00126688	8005
MPA	Bacteroides uniformis (HG3A.0007)	-0.0227	0.0081	0.00518234	0.00993282	7560	-0.0246	0.0077	0.00142272	0.00283663	8005
MPA	Faecalibacterium prausnitzii (HG3A.0025)	0.0203	0.0072	0.00516777	0.00993282	7560	0.02	0.0069	0.003789	0.0057115	8005
VPA	Oscillospiraceae sp. (HG3A.0072)	0.011	0.0039	0.00516614	0.00993282	7560	0.0127	0.0037	0.000739073	0.00178934	8005
VPA	Eubacteriales sp. (HG3A.0188)	0.0115	0.0041	0.00513938	0.00993282	7560	0.0127	0.0039	0.00127547	0.00260862	8005
MPA	Eubacteriales sp. (HG3A.0113)	0.0074	0.0026	0.00526112	0.0100539	7560	0.0078	0.0026	0.0023033	0.00397675	8005
MPA	Eubacteriales sp. (HG3A.0819)	0.0005	0.0002	0.00527984	0.0100598	7560	0.0005	0.0002	0.00145728	0.00287	8005
MPA	Eubacteriales sp. (HG3A.0609)	0.0058	0.0021	0.00530166	0.0100716	7560	0.0052	0.002	0.0102952	0.0130514	8005
SED	Amedibacillus dolichus (HG3A.0798)	0.0011	0.0004	0.00541259	0.0102521	7560	0.001	0.0003	0.00146611	0.00287857	8005
MPA	Blautia massiliensis (HG3A.0023)	-0.0131	0.0047	0.00556494	0.0104379	7560	-0.0147	0.0045	0.00107219	0.00231709	8005
MPA	Eubacteriales sp. (HG3A.0349)	0.0025	0.0009	0.00557554	0.0104379	7560	0.0029	0.0008	0.000738577	0.00178934	8005
VPA	Faecalitalea cylindroides (HG3A.0523)	-0.0024	0.0009	0.00557551	0.0104379	7560	-0.0022	0.0008	0.00469915	0.00680057	8005
MPA	Lachnospiraceae sp. (HG3A.0667)	-0.0005	0.0002	0.00555799	0.0104379	7560	-0.0004	0.0002	0.00615225	0.00857393	8005
SED	Ruminococcus sp. AF41-9 (HG3A.0203)	-0.0042	0.0015	0.00561516	0.0104816	7560	-0.0044	0.0014	0.00191982	0.00351239	8005
VPA	Eubacteriales sp. (HG3A.0183)	-0.0076	0.0027	0.00574993	0.0106407	7560	-0.0092	0.0027	0.000516536	0.00134676	8005
SED	Firmicutes sp. (HG3A.0501)	-0.0093	0.0034	0.00571994	0.0106407	7560	-0.0088	0.0032	0.00609161	0.00852407	8005
VPA	Clostridia sp. (HG3A.0706)	0.002	0.0007	0.00574928	0.0106407	7560	0.0024	0.0007	0.000319243	0.00093878	8005
SED	Bacteroidaceae sp. (HG3A.0532)	-0.0092	0.0034	0.00603802	0.0111418	7560	-0.0093	0.0032	0.00390285	0.00584229	8005
SED	Eubacteriales sp. (HG3A.0080)	0.0022	0.0008	0.00613249	0.0112838	7560	0.0029	0.0008	0.000191777	0.000641503	8005
VPA	Anaeromassilibacillus sp. An250 (HG3A.0169)	-0.0016	0.0006	0.00615964	0.0113014	7560	-0.0015	0.0005	0.00180898	0.003367	8005
VPA	Eggerthella lenta (HG3A.0225)	-0.0024	0.0009	0.00621806	0.0113762	7560	-0.0026	0.0008	0.00126945	0.00260862	8005
MPA	Clostridia sp. (HG3A.0623)	-0.0005	0.0002	0.00624562	0.0113943	7560	-0.0007	0.0002	0.000614617	0.00155221	8005
SED	Eubacteriales sp. (HG3A.0377)	-0.0057	0.0021	0.00646106	0.0116813	7560	-0.0064	0.002	0.00164276	0.00313929	8005
MPA	Clostridia sp. (HG3A.0661)	0.0016	0.0006	0.00647548	0.0116813	7560	0.0017	0.0006	0.00223159	0.00390996	8005
SED	Eubacteriales sp. (HG3A.0777)	-0.0006	0.0002	0.00645416	0.0116813	7560	-0.0006	0.0002	0.00353654	0.00548634	8005
SED	Collinsella intestinalis (HG3A.0802)	0.0023	0.0009	0.00646746	0.0116813	7560	0.0031	0.0008	0.000197984	0.000650518	8005
SED	Oscillospiraceae sp. (HG3A.0207)	-0.0022	0.0008	0.00653065	0.0117172	7560	-0.0025	0.0008	0.00152431	0.00295679	8005
SED	Proteobacteria sp. (HG3A.0275)	0.0073	0.0027	0.00653178	0.0117172	7560	0.0064	0.0025	0.00980948	0.0126144	8005
SED	Ruminococcus sp. AM42-11 (HG3A.0002)	0.0089	0.0033	0.0065571	0.0117299	7560	0.0096	0.0031	0.00185981	0.00342205	8005
VPA	Eubacteriales sp. (HG3A.0369)	0.0006	0.0002	0.00666819	0.011787	7560	0.0008	0.0002	0.000476064	0.00126688	8005
SED	Dielma fastidiosa (HG3A.0400)	0.0012	0.0004	0.00664141	0.011787	7560	0.0014	0.0004	0.000344981	0.000996267	8005
MPA	Lachnospiraceae sp. (HG3A.0433)	-0.0007	0.0002	0.00664932	0.011787	7560	-0.0008	0.0002	0.000391664	0.00110145	8005
SED	Eubacteriales sp. (HG3A.0498)	0.0081	0.003	0.00663014	0.011787	7560	0.0099	0.0029	0.000545101	0.0014155	8005
SED	Lachnospiraceae sp. (HG3A.0598)	-0.001	0.0004	0.00668052	0.011787	7560	-0.001	0.0003	0.00380954	0.00571875	8005
VPA	Clostridium sp. AF37-5 (HG3A.0076)	0.0077	0.0028	0.00691945	0.0121752	7560	0.0095	0.0027	0.000404841	0.00112378	8005
MPA	Blautia obeum (HG3A.0009)	-0.0078	0.0029	0.00710048	0.0124597	7560	-0.0092	0.0028	0.000826489	0.00193549	8005
MPA	Eubacteriales sp. (HG3A.0118)	0.007	0.0026	0.00722535	0.0126444	7560	0.0072	0.0025	0.00397564	0.00592665	8005
VPA	Eubacteriales sp. (HG3A.0377)	0.0055	0.002	0.0072953	0.0127322	7560	0.0062	0.002	0.00162865	0.00313089	8005
SED	Parabacteroides johnsonii (HG3A.0469)	0.0032	0.0012	0.00739963	0.0128794	7560	0.0034	0.0011	0.00213186	0.00380198	8005
MPA	Firmicutes sp. (HG3A.0397)	0.0044	0.0017	0.00754654	0.0130687	7560	0.0049	0.0016	0.00182342	0.00337006	8005
VPA	Eubacteriales sp. (HG3A.0482)	-0.0006	0.0002	0.00754901	0.0130687	7560	-0.0007	0.0002	0.00207761	0.00371661	8005
VPA	Clostridium sp. AF34-13 (HG3A.0173)	0.0044	0.0016	0.00771965	0.0133283	7560	0.0051	0.0016	0.0010181	0.00225355	8005
VPA	Oscillibacter sp. PEA192 (HG3A.0021)	-0.0073	0.0027	0.00779009	0.0133782	7560	-0.0088	0.0026	0.000824249	0.00193549	8005
SED	Eubacteriales sp. (HG3A.0296)	0.0009	0.0003	0.00778575	0.0133782	7560	0.0009	0.0003	0.00668891	0.00908789	8005
SED	Coprococcus eutactus (HG3A.0155)	-0.0176	0.0066	0.00786527	0.0134415	7560	-0.0242	0.0063	0.000133581	0.000494404	8005
MPA	Eubacteriales sp. (HG3A.0731)	0.003	0.0011	0.00786873	0.0134415	7560	0.0029	0.0011	0.00787872	0.0103973	8005
MPA	Parabacteroides distasonis (HG3A.0024)	-0.0092	0.0035	0.0080743	0.0137562	7560	-0.0085	0.0033	0.0104732	0.0131991	8005
SED	Intestinibacter bartlettii (HG3A.0115)	-0.005	0.0019	0.00818675	0.0138744	7560	-0.0053	0.0018	0.00285197	0.0046616	8005
MPA	Eubacteriales sp. (HG3A.0871)	-0.0007	0.0003	0.00817391	0.0138744	7560	-0.0008	0.0003	0.00180121	0.00336226	8005
MPA	Holdemania sp. Marseille-P2844 (HG3A.0201)	-0.0012	0.0005	0.00828873	0.0140104	7560	-0.0016	0.0004	0.000280977	0.000857578	8005
VPA	Faecalibacterium sp. OF04-11AC (HG3A.0070)	0.0105	0.004	0.00838483	0.0140255	7560	0.0117	0.0038	0.00203817	0.00366643	8005
VPA	Eubacteriales sp. (HG3A.0335)	-0.0016	0.0006	0.00836472	0.0140255	7560	-0.0019	0.0006	0.00078469	0.00187163	8005
MPA	Anaerotruncus massiliensis (HG3A.0460)	-0.0015	0.0006	0.00835478	0.0140255	7560	-0.0016	0.0005	0.00274296	0.00456868	8005
MPA	Clostridia sp. (HG3A.0508)	0.0069	0.0026	0.00833425	0.0140255	7560	0.0069	0.0025	0.00620408	0.00859232	8005
SED	Collinsella aerofaciens (HG3A.0019)	0.0129	0.0049	0.00842672	0.0140281	7560	0.0162	0.0047	0.000549639	0.00142156	8005
VPA	Bilophila wadsworthia (HG3A.0049)	-0.0048	0.0018	0.00845752	0.0140281	7560	-0.0054	0.0017	0.00149397	0.00291551	8005
MPA	Eubacteriales sp. (HG3A.0163)	-0.0015	0.0006	0.00847352	0.0140281	7560	-0.0015	0.0005	0.00674267	0.00911344	8005
MPA	Sellimonas intestinalis (HG3A.0417)	-0.0023	0.0009	0.00847181	0.0140281	7560	-0.0028	0.0008	0.000646125	0.00160658	8005
VPA	[Ruminococcus] torques (HG3A.0034)	-0.009	0.0034	0.00863555	0.0142597	7560	-0.0078	0.0032	0.015686	0.0182343	8005
SED	Clostridia sp. (HG3A.0521)	-0.0006	0.0002	0.008748	0.0144085	7560	-0.0006	0.0002	0.0113545	0.0140083	8005
VPA	Eubacteriales sp. (HG3A.0309)	0.0021	0.0008	0.00882487	0.014498	7560	0.0025	0.0008	0.00133089	0.00267007	8005
VPA	Oscillospiraceae sp. (HG3A.1173)	0.0006	0.0002	0.00893299	0.0146383	7560	0.0006	0.0002	0.00462419	0.00675278	8005
SED	Oscillospiraceae sp. (HG3A.0382)	-0.0022	0.0008	0.00905992	0.0148086	7560	-0.0023	0.0008	0.00373506	0.00567578	8005
VPA	Roseburia sp. AM59-24XD (HG3A.0391)	0.0033	0.0013	0.00915678	0.014929	7560	0.0036	0.0012	0.00307952	0.00492113	8005
MPA	Eubacteriales sp. (HG3A.0377)	0.0053	0.002	0.00936801	0.0152348	7560	0.0058	0.002	0.00341447	0.00535016	8005
VPA	Lachnospiraceae sp. (HG3A.0393)	-0.0033	0.0013	0.0094452	0.015274	7560	-0.0041	0.0013	0.00125793	0.00260862	8005
MPA	Firmicutes sp. (HG3A.0454)	0.0108	0.0042	0.00946324	0.015274	7560	0.0118	0.004	0.0031194	0.00496024	8005
VPA	Eubacteriales sp. (HG3A.0707)	0.0005	0.0002	0.00943112	0.015274	7560	0.0006	0.0002	0.00275256	0.00456868	8005
MPA	Eubacteriales sp. (HG3A.0213)	-0.0009	0.0003	0.00954718	0.0153	7560	-0.001	0.0003	0.00182632	0.00337006	8005
SED	Eubacteriales sp. (HG3A.0528)	-0.0034	0.0013	0.00950454	0.0153	7560	-0.0038	0.0013	0.00214304	0.00380198	8005
MPA	Eubacteriales sp. (HG3A.0694)	0.0024	0.0009	0.00955061	0.0153	7560	0.0022	0.0009	0.0181406	0.0203766	8005
VPA	Eubacteriales sp. (HG3A.0178)	-0.003	0.0012	0.00975224	0.0155073	7560	-0.0026	0.0011	0.0234484	0.0250427	8005
SED	Eubacteriales sp. (HG3A.0585)	0.0052	0.002	0.00973417	0.0155073	7560	0.0065	0.0019	0.000702516	0.00172023	8005
SED	Eubacteriales sp. (HG3A.0692)	0.0006	0.0002	0.00974012	0.0155073	7560	0.0007	0.0002	0.0003396	0.000985146	8005
SED	Eubacteriales sp. (HG3A.0083)	-0.0077	0.003	0.00995569	0.0157918	7560	-0.0088	0.0028	0.00194145	0.0035319	8005
SED	Lachnospiraceae sp. (HG3A.0772)	0.0013	0.0005	0.0101057	0.0159903	7560	0.0016	0.0005	0.00063726	0.00159687	8005
SED	Phocaeicola coprocola (HG3A.0351)	-0.0117	0.0046	0.0103315	0.0163076	7560	-0.0135	0.0043	0.00177281	0.00331887	8005
MPA	Eubacteriales sp. (HG3A.0178)	-0.003	0.0012	0.0104501	0.0164544	7560	-0.0034	0.0011	0.0034365	0.00535311	8005
SED	Eubacteriales sp. (HG3A.0891)	-0.0016	0.0006	0.0104768	0.0164563	7560	-0.0015	0.0006	0.0133065	0.0158738	8005
MPA	Lachnospiraceae sp. (HG3A.0629)	-0.0006	0.0002	0.0105201	0.0164841	7560	-0.0007	0.0002	0.0010183	0.00225355	8005
SED	Eubacteriales sp. (HG3A.0334)	-0.009	0.0035	0.0107516	0.0168059	7560	-0.0095	0.0034	0.00534163	0.00766645	8005
SED	Eubacteriales sp. (HG3A.0132)	-0.01	0.0039	0.010854	0.0168777	7560	-0.0131	0.0038	0.000583483	0.00150305	8005
VPA	Eubacteriales sp. (HG3A.0320)	0.0018	0.0007	0.0108791	0.0168777	7560	0.0018	0.0007	0.00738025	0.00982	8005
SED	Eubacteriales sp. (HG3A.0350)	-0.0009	0.0003	0.010845	0.0168777	7560	-0.0011	0.0003	0.000665204	0.00164766	8005
MPA	Lachnospiraceae sp. (HG3A.0890)	-0.0005	0.0002	0.0109024	0.0168777	7560	-0.0005	0.0002	0.00274349	0.00456868	8005
SED	Lachnospiraceae sp. (HG3A.0667)	0.0005	0.0002	0.0109877	0.016969	7560	0.0004	0.0002	0.0235853	0.0251057	8005
MPA	unclassified sp. (HG3A.0567)	-0.0039	0.0015	0.0112293	0.0173006	7560	-0.0042	0.0014	0.00182257	0.00337006	8005
MPA	Eubacteriales sp. (HG3A.0211)	-0.0051	0.002	0.0113786	0.0174472	7560	-0.006	0.0019	0.00222666	0.00390996	8005
SED	Eubacteriales sp. (HG3A.0947)	0.0025	0.001	0.0113532	0.0174472	7560	0.0023	0.001	0.0181934	0.0203766	8005
VPA	Eubacteriales sp. (HG3A.0288)	0.0013	0.0005	0.0114351	0.0174732	7560	0.0014	0.0005	0.00453188	0.00664813	8005
MPA	Eubacteriales sp. (HG3A.0594)	0.0014	0.0005	0.0114498	0.0174732	7560	0.0015	0.0005	0.00579028	0.00815961	8005
SED	[Clostridium] symbiosum (HG3A.0370)	0.0022	0.0009	0.0114778	0.0174745	7560	0.0031	0.0007	5.88122e-06	4.45589e-05	8005
VPA	Eubacteriales sp. (HG3A.0333)	0.0069	0.0027	0.0115296	0.0175119	7560	0.0084	0.0026	0.00102764	0.00226644	8005
MPA	Eubacteriales sp. (HG3A.0270)	-0.0006	0.0002	0.0115906	0.0175631	7560	-0.0005	0.0002	0.0174553	0.0198258	8005
VPA	Eubacteriales sp. (HG3A.0907)	0.0004	0.0001	0.0117864	0.0178179	7560	0.0004	0.0001	0.00235087	0.00404803	8005
SED	Eubacteriales sp. (HG3A.0353)	0.0012	0.0005	0.0118989	0.0179458	7560	0.0014	0.0004	0.00126492	0.00260862	8005
MPA	Eubacteriales sp. (HG3A.0132)	0.0096	0.0038	0.0120329	0.0180633	7560	0.0104	0.0037	0.00534509	0.00766645	8005
MPA	Lachnospiraceae sp. (HG3A.0422)	-0.0007	0.0003	0.01203	0.0180633	7560	-0.0009	0.0003	0.00166833	0.00316934	8005
SED	Eubacteriales sp. (HG3A.0405)	-0.0034	0.0014	0.0120748	0.0180841	7560	-0.0043	0.0013	0.00125334	0.00260862	8005
SED	Phocaeicola plebeius (HG3A.0278)	-0.0128	0.0051	0.0121856	0.0181717	7560	-0.0117	0.0047	0.0133826	0.0159011	8005
MPA	Cloacibacillus evryensis (HG3A.0566)	-0.0016	0.0006	0.0121897	0.0181717	7560	-0.0019	0.0006	0.00143526	0.0028528	8005
MPA	Eubacteriales sp. (HG3A.0762)	-0.0007	0.0003	0.0124207	0.0184733	7560	-0.0007	0.0003	0.014733	0.0172197	8005
SED	Eubacteriales sp. (HG3A.0190)	0.0031	0.0012	0.0125261	0.0185444	7560	0.0022	0.0011	0.0447125	0.0458516	8005
SED	Firmicutes sp. (HG3A.0587)	-0.001	0.0004	0.0125155	0.0185444	7560	-0.0011	0.0004	0.00622135	0.00859691	8005
SED	Butyricicoccus sp. OM04-18BH (HG3A.0139)	-0.0045	0.0018	0.0126845	0.0186155	7560	-0.0044	0.0018	0.0129423	0.0155732	8005
SED	Lachnospiraceae sp. (HG3A.0172)	-0.0018	0.0007	0.0126884	0.0186155	7560	-0.0019	0.0007	0.00979859	0.0126144	8005
VPA	[Ruminococcus] gnavus (HG3A.0239)	-0.007	0.0028	0.0126299	0.0186155	7560	-0.0093	0.0027	0.000488172	0.00128845	8005
MPA	Merdimonas faecis (HG3A.0494)	-0.0014	0.0006	0.0126898	0.0186155	7560	-0.0014	0.0004	0.000727067	0.0017736	8005
MPA	Eubacteriales sp. (HG3A.0325)	0.0008	0.0003	0.0127324	0.0186357	7560	0.001	0.0003	0.00129938	0.00263145	8005
SED	Dorea phocaeensis (HG3A.0865)	0.0011	0.0005	0.0130821	0.0191041	7560	0.0012	0.0004	0.00705418	0.00942509	8005
MPA	Eubacteriales sp. (HG3A.0320)	0.0017	0.0007	0.013175	0.0191629	7560	0.0021	0.0007	0.00247239	0.00422339	8005
SED	Firmicutes sp. (HG3A.0650)	-0.0026	0.001	0.013182	0.0191629	7560	-0.0021	0.001	0.0322303	0.0333167	8005
SED	Clostridium sp. TF06-15AC (HG3A.0032)	0.006	0.0024	0.0133507	0.0193645	7560	0.0084	0.0023	0.000337015	0.000983132	8005
MPA	Hungatella hathewayi (HG3A.0455)	-0.0015	0.0006	0.0137416	0.0198867	7560	-0.0019	0.0005	0.000285199	0.000862942	8005
VPA	Eubacteriales sp. (HG3A.0419)	0.0006	0.0002	0.0138886	0.0200544	7560	0.0004	0.0002	0.0629972	0.0634901	8005
SED	Eubacteriales sp. (HG3A.0235)	-0.0012	0.0005	0.0140877	0.0202964	7560	-0.0013	0.0005	0.0102051	0.01298	8005
SED	Oscillospiraceae sp. (HG3A.0210)	-0.0019	0.0008	0.0141319	0.0203146	7560	-0.0024	0.0007	0.00128406	0.00260862	8005
SED	Faecalibacterium prausnitzii (HG3A.0025)	-0.0181	0.0074	0.0141707	0.0203251	7560	-0.02	0.007	0.00449881	0.00661469	8005
MPA	Collinsella sp. AF08-23 (HG3A.1036)	-0.0008	0.0003	0.0142673	0.0204182	7560	-0.0007	0.0003	0.0158423	0.0182786	8005
VPA	Eubacteriales sp. (HG3A.0427)	0.0011	0.0004	0.0143985	0.0205601	7560	0.0015	0.0004	0.000750704	0.00181069	8005
SED	Eubacteriales sp. (HG3A.0762)	0.0007	0.0003	0.0147848	0.021065	7560	0.0009	0.0003	0.00282318	0.00462628	8005
SED	Erysipelotrichales sp. (HG3A.0303)	0.0008	0.0003	0.0148338	0.0210883	7560	0.001	0.0003	0.00251482	0.0042732	8005
VPA	Eubacteriales sp. (HG3A.0249)	0.0033	0.0013	0.0148704	0.0210937	7560	0.0037	0.0013	0.00300247	0.00482193	8005
SED	Hungatella hathewayi (HG3A.0451)	0.0011	0.0004	0.0150565	0.0213108	7560	0.0014	0.0004	0.000355276	0.00102142	8005
SED	Neglecta timonensis (HG3A.0478)	0.0014	0.0006	0.0152487	0.0215355	7560	0.0018	0.0006	0.00150836	0.0029347	8005
MPA	Intestinimonas massiliensis (HG3A.0198)	-0.0023	0.001	0.0153742	0.0216652	7560	-0.0022	0.0009	0.015866	0.0182786	8005
VPA	Clostridium sp. (HG3A.0050)	-0.0029	0.0012	0.0154589	0.0217369	7560	-0.0034	0.0011	0.00271792	0.00456868	8005
VPA	Sellimonas intestinalis (HG3A.0417)	-0.0021	0.0009	0.015505	0.0217543	7560	-0.0021	0.0008	0.0122515	0.0149619	8005
MPA	Phocaeicola vulgatus (HG3A.0005)	-0.0194	0.0081	0.0161952	0.0226241	7560	-0.0184	0.0077	0.0166132	0.0190711	8005
MPA	Streptococcus parasanguinis (HG3A.0117)	-0.0029	0.0012	0.0161696	0.0226241	7560	-0.0036	0.0012	0.00271029	0.00456868	8005
MPA	Coprococcus sp. AM27-12LB (HG3A.0687)	-0.0028	0.0012	0.0164972	0.022996	7560	-0.0035	0.0011	0.0026463	0.00447301	8005
VPA	Eubacteriales sp. (HG3A.0161)	0.0022	0.0009	0.0166516	0.0231613	7560	0.0021	0.0009	0.0211962	0.0231362	8005
MPA	Eubacteriales sp. (HG3A.0312)	0.0041	0.0017	0.0169542	0.0235313	7560	0.0041	0.0016	0.0122187	0.0149619	8005
VPA	Desulfovibrio piger (HG3A.0240)	-0.0049	0.0021	0.0170183	0.0235694	7560	-0.0046	0.002	0.0221234	0.0239671	8005
VPA	[Clostridium] innocuum (HG3A.0365)	-0.0017	0.0007	0.0170874	0.0236143	7560	-0.0016	0.0006	0.0102188	0.01298	8005
SED	Eubacteriales sp. (HG3A.0707)	-0.0005	0.0002	0.0173726	0.0239058	7560	-0.0005	0.0002	0.00985306	0.0126402	8005
MPA	Lachnospiraceae sp. (HG3A.1240)	-0.0007	0.0003	0.0173691	0.0239058	7560	-0.001	0.0003	0.000919659	0.00211521	8005
SED	Desulfovibrio piger (HG3A.0240)	0.005	0.0021	0.0177456	0.024367	7560	0.0047	0.0021	0.0231226	0.0248182	8005
MPA	Amedibacillus dolichus (HG3A.0798)	-0.0009	0.0004	0.0178556	0.0244659	7560	-0.0009	0.0003	0.0037455	0.00567578	8005
SED	Anaeromassilibacillus sp. Marseille-P3371 (HG3A.0304)	0.0014	0.0006	0.0179713	0.0245413	7560	0.0017	0.0006	0.00276073	0.00457045	8005
VPA	Eubacteriales sp. (HG3A.0555)	-0.0004	0.0002	0.0180169	0.0245413	7560	-0.0004	0.0002	0.0186206	0.0206901	8005
MPA	Lachnospiraceae sp. (HG3A.0772)	-0.0012	0.0005	0.0180249	0.0245413	7560	-0.0013	0.0005	0.00729243	0.00972325	8005
SED	Phocaeicola vulgatus (HG3A.0005)	0.0195	0.0082	0.0183657	0.0249525	7560	0.0197	0.0079	0.0122228	0.0149619	8005
MPA	Eubacteriales sp. (HG3A.0439)	-0.0008	0.0003	0.0184845	0.0250611	7560	-0.0011	0.0003	0.00124356	0.00260862	8005
MPA	Eubacteriales sp. (HG3A.0183)	-0.0065	0.0028	0.0187964	0.0254304	7560	-0.0074	0.0027	0.00568707	0.00808493	8005
SED	Streptococcus oralis subsp. oralis (HG3A.0705)	0.0005	0.0002	0.0188524	0.0254527	7560	0.0005	0.0002	0.00981336	0.0126144	8005
VPA	Eubacteriales sp. (HG3A.1147)	0.002	0.0009	0.018998	0.0255956	7560	0.0021	0.0009	0.022173	0.0239671	8005
MPA	Neglecta timonensis (HG3A.0478)	-0.0014	0.0006	0.0192765	0.0259166	7560	-0.0016	0.0005	0.00363729	0.00560387	8005
MPA	Eubacteriales sp. (HG3A.0045)	0.0026	0.0011	0.0193774	0.025998	7560	0.003	0.0011	0.00465703	0.00677004	8005
MPA	Eubacteriales sp. (HG3A.0321)	0.0029	0.0012	0.0196112	0.026257	7560	0.0035	0.0012	0.00252359	0.00427683	8005
VPA	Gordonibacter urolithinfaciens (HG3A.0420)	-0.0006	0.0002	0.0198933	0.0265795	7560	-0.0006	0.0002	0.0100834	0.0128588	8005
MPA	Collinsella aerofaciens (HG3A.0019)	-0.0111	0.0048	0.0205968	0.0274372	7560	-0.0137	0.0046	0.00288275	0.0046881	8005
VPA	Lachnospiraceae sp. (HG3A.0180)	0.0037	0.0016	0.0206205	0.0274372	7560	0.0045	0.0015	0.00355249	0.00548634	8005
SED	Eubacteriales sp. (HG3A.0757)	-0.0054	0.0023	0.0208921	0.0277412	7560	-0.0058	0.0023	0.0106667	0.0133385	8005
MPA	Oscillospiraceae sp. (HG3A.1133)	-0.002	0.0009	0.0212971	0.0282209	7560	-0.0021	0.0009	0.017081	0.0194693	8005
SED	Eubacteriales sp. (HG3A.0137)	-0.0073	0.0032	0.0215458	0.028337	7560	-0.0077	0.003	0.0111496	0.0138617	8005
VPA	Eubacteriales sp. (HG3A.0264)	0.0008	0.0004	0.0215569	0.028337	7560	0.0009	0.0003	0.0100543	0.0128472	8005
SED	Eubacteriales sp. (HG3A.0289)	0.0013	0.0006	0.0215608	0.028337	7560	0.0015	0.0005	0.0065489	0.00897339	8005
SED	Eubacteriales sp. (HG3A.1083)	0.0003	0.0001	0.0215094	0.028337	7560	0.0006	0.0002	0.00379584	0.0057115	8005
VPA	Firmicutes sp. (HG3A.0650)	0.0023	0.001	0.0216396	0.0283827	7560	0.0023	0.001	0.0184887	0.0206356	8005
MPA	Holdemanella sp. (HG3A.0822)	0.0017	0.0007	0.0222521	0.0291267	7560	0.0025	0.0007	0.000425117	0.00116007	8005
VPA	Eubacteriales sp. (HG3A.0083)	0.0067	0.0029	0.0226675	0.0296102	7560	0.0099	0.0028	0.000337379	0.000983132	8005
MPA	Lactobacillus gasseri (HG3A.0884)	-0.0017	0.0007	0.0229083	0.0298643	7560	-0.0021	0.0007	0.00236794	0.00406655	8005
SED	Coprococcus sp. OM04-5BH (HG3A.1028)	-0.0039	0.0017	0.0237723	0.030928	7560	-0.0046	0.0016	0.00469674	0.00680057	8005
MPA	Clostridium sp. AM49-4BH (HG3A.0097)	0.0048	0.0021	0.0239744	0.0311281	7560	0.0046	0.002	0.0232908	0.0249157	8005
VPA	Eubacteriales sp. (HG3A.0190)	-0.0027	0.0012	0.0241562	0.0312381	7560	-0.0028	0.0011	0.00803713	0.0105847	8005
SED	Eubacteriales sp. (HG3A.0609)	-0.0048	0.0021	0.0241079	0.0312381	7560	-0.005	0.0021	0.0157926	0.0182786	8005
MPA	Eubacteriales sp. (HG3A.0062)	0.015	0.0067	0.0243087	0.0313724	7560	0.0167	0.0064	0.00862163	0.0112623	8005
MPA	Clostridia sp. (HG3A.0463)	0.0038	0.0017	0.0244317	0.0314596	7560	0.0038	0.0016	0.0200404	0.0220616	8005
VPA	Eubacteriales sp. (HG3A.0609)	0.0047	0.0021	0.024474	0.0314596	7560	0.0051	0.002	0.0105234	0.0132365	8005
SED	Eubacteriales sp. (HG3A.0118)	-0.0059	0.0026	0.0247464	0.0317463	7560	-0.0074	0.0025	0.00368982	0.00564429	8005
VPA	Clostridia sp. (HG3A.0463)	0.0038	0.0017	0.024847	0.0318121	7560	0.0037	0.0016	0.022942	0.0247067	8005
SED	Eubacteriales sp. (HG3A.0242)	-0.0007	0.0003	0.0259726	0.0331873	7560	-0.001	0.0003	0.00104764	0.00229484	8005
VPA	Eubacteriales sp. (HG3A.0128)	-0.0012	0.0005	0.0264328	0.0336417	7560	-0.0015	0.0005	0.00390998	0.00584229	8005
MPA	Clostridia sp. (HG3A.1205)	0.0004	0.0002	0.0263925	0.0336417	7560	0.0005	0.0002	0.00199982	0.00360753	8005
VPA	Oscillibacter sp. (HG3A.0243)	-0.0021	0.0009	0.0268131	0.0339914	7560	-0.0028	0.0009	0.00368129	0.00564429	8005
VPA	Eubacteriales sp. (HG3A.0432)	0.0009	0.0004	0.0267879	0.0339914	7560	0.001	0.0004	0.0120292	0.014784	8005
VPA	Merdimonas faecis (HG3A.0494)	-0.0012	0.0006	0.0272069	0.0343759	7560	-0.001	0.0004	0.0188106	0.0208144	8005
SED	Lachnospiraceae sp. (HG3A.0890)	0.0005	0.0002	0.0272232	0.0343759	7560	0.0006	0.0002	0.000989234	0.00221204	8005
SED	Butyricicoccus sp. (HG3A.0008)	0.0046	0.0021	0.0273875	0.0345157	7560	0.0061	0.002	0.00215358	0.00381019	8005
MPA	Eubacteriales sp. (HG3A.0232)	0.0013	0.0006	0.0279857	0.0352008	7560	0.0016	0.0005	0.00229895	0.00397675	8005
VPA	Eubacteriales sp. (HG3A.0312)	0.0037	0.0017	0.0283075	0.0355361	7560	0.0038	0.0016	0.0210032	0.0229645	8005
VPA	Coprobacillus sp. (HG3A.0022)	-0.0055	0.0025	0.0287143	0.0359766	7560	-0.006	0.0024	0.013346	0.0158869	8005
SED	unclassified sp. (HG3A.0567)	0.0034	0.0016	0.0290044	0.0362696	7560	0.0034	0.0014	0.0152793	0.0178258	8005
MPA	Eubacteriales sp. (HG3A.0585)	-0.0043	0.002	0.0290935	0.0363104	7560	-0.0044	0.0019	0.0181676	0.0203766	8005
MPA	Bacteroidales sp. (HG3A.0517)	0.0113	0.0052	0.0293021	0.0365001	7560	0.0153	0.005	0.00224394	0.00391626	8005
VPA	Lachnospiraceae sp. (HG3A.0336)	-0.0007	0.0003	0.0294546	0.0366193	7560	-0.0007	0.0003	0.018634	0.0206901	8005
VPA	Blautia producta (HG3A.0619)	-0.0009	0.0004	0.0304092	0.0376676	7560	-0.0009	0.0004	0.0171204	0.0194798	8005
MPA	Eubacteriales sp. (HG3A.0699)	-0.0003	0.0001	0.0304148	0.0376676	7560	-0.0003	0.0001	0.0111996	0.013897	8005
MPA	Eubacteriales sp. (HG3A.0125)	0.0162	0.0075	0.0306379	0.037871	7560	0.0213	0.0071	0.00280474	0.00460779	8005
SED	Lachnoclostridium edouardi (HG3A.0766)	0.0003	0.0001	0.0309107	0.038135	7560	0.0003	0.0001	0.0240791	0.0255048	8005
MPA	Rothia mucilaginosa (HG3A.0559)	-0.0008	0.0004	0.0315203	0.0388128	7560	-0.001	0.0004	0.00444503	0.00656559	8005
VPA	Faecalibacterium prausnitzii (HG3A.0241)	0.0142	0.0066	0.0320848	0.0394325	7560	0.0162	0.0065	0.0122669	0.0149619	8005
MPA	Faecalibacterium sp. (HG3A.0549)	0.0008	0.0004	0.0323054	0.039628	7560	0.001	0.0004	0.00445551	0.00656602	8005
MPA	Phocaeicola coprocola (HG3A.0351)	0.0096	0.0045	0.0325438	0.0398444	7560	0.0111	0.0042	0.0086017	0.0112591	8005
MPA	Ruminococcus sp. (HG3A.0337)	0.0011	0.0005	0.0336569	0.0410815	7560	0.0014	0.0005	0.00610186	0.00852407	8005
SED	Lachnoclostridium sp. An131 (HG3A.0658)	0.0004	0.0002	0.0336817	0.0410815	7560	0.0004	0.0002	0.00668269	0.00908789	8005
VPA	Eubacteriales sp. (HG3A.0296)	-0.0007	0.0003	0.0339019	0.0412719	7560	-0.0007	0.0003	0.023205	0.0248653	8005
VPA	Collinsella intestinalis (HG3A.0802)	-0.0018	0.0008	0.0343515	0.0417403	7560	-0.0018	0.0008	0.0263836	0.0276731	8005
SED	Eubacteriales sp. (HG3A.0373)	-0.0057	0.0027	0.0344601	0.0417934	7560	-0.008	0.0026	0.00230108	0.00397675	8005
VPA	Actinomyces sp. ICM58 (HG3A.0410)	-0.0005	0.0002	0.0346505	0.0419454	7560	-0.0006	0.0002	0.00641335	0.00880638	8005
SED	Longicatena caecimuris (HG3A.0571)	0.0016	0.0008	0.0353282	0.0426855	7560	0.0017	0.0007	0.0133103	0.0158738	8005
MPA	Eubacteriales sp. (HG3A.0373)	0.0055	0.0026	0.0356034	0.0429374	7560	0.007	0.0026	0.00623409	0.00859691	8005
VPA	Eubacteriales sp. (HG3A.0699)	-0.0003	0.0001	0.0358152	0.0431121	7560	-0.0003	0.0001	0.0158278	0.0182786	8005
SED	Eubacteriales sp. (HG3A.0103)	-0.0011	0.0005	0.0361091	0.0433849	7560	-0.0011	0.0005	0.0309886	0.0320846	8005
MPA	Eubacteriales sp. (HG3A.0249)	0.0028	0.0013	0.0363671	0.0436134	7560	0.0035	0.0013	0.0062716	0.00863015	8005
MPA	Eggerthellaceae sp. (HG3A.0171)	-0.0007	0.0003	0.0366908	0.0439198	7560	-0.0008	0.0003	0.0100474	0.0128472	8005
SED	Eubacteriales sp. (HG3A.0432)	-0.0008	0.0004	0.0373873	0.0446706	7560	-0.0011	0.0004	0.00616417	0.00857393	8005
MPA	Eubacteriales sp. (HG3A.0913)	-0.0004	0.0002	0.0375997	0.0448412	7560	-0.0004	0.0002	0.0237278	0.0252157	8005
MPA	Eubacteriales sp. (HG3A.0209)	0.0009	0.0004	0.0385587	0.0458998	7560	0.001	0.0004	0.0116369	0.0143292	8005
MPA	Dorea sp. AF24-7LB (HG3A.0086)	-0.002	0.001	0.0397134	0.0471872	7560	-0.0018	0.0009	0.0571671	0.0578862	8005
MPA	Firmicutes sp. (HG3A.0526)	0.003	0.0015	0.0403036	0.0478003	7560	0.0038	0.0014	0.00618145	0.00857943	8005
MPA	Eubacteriales sp. (HG3A.0555)	-0.0003	0.0002	0.0406748	0.0480634	7560	-0.0003	0.0002	0.0400477	0.0411992	8005
MPA	Eubacteriales sp. (HG3A.0707)	0.0004	0.0002	0.0406443	0.0480634	7560	0.0004	0.0002	0.0248957	0.0263264	8005
SED	Clostridia sp. (HG3A.0564)	-0.0007	0.0003	0.0408219	0.0481489	7560	-0.0008	0.0003	0.00700151	0.00937788	8005
SED	Eubacteriales sp. (HG3A.1227)	-0.0002	0.0001	0.0417944	0.0492058	7560	-0.0002	0.0001	0.027605	0.0288598	8005
MPA	Clostridium sp. AF37-5 (HG3A.0076)	0.0058	0.0029	0.0421583	0.0495437	7560	0.006	0.0027	0.0256244	0.0270083	8005
VPA	Ruthenibacterium lactatiformans (HG3A.0020)	-0.0048	0.0024	0.0426712	0.0500551	7560	-0.0056	0.0022	0.0104319	0.0131861	8005
MPA	Eubacteriales sp. (HG3A.0322)	0.0028	0.0014	0.0428438	0.0501661	7560	0.0029	0.0013	0.0276626	0.0288731	8005
SED	Oscillospiraceae sp. (HG3A.0648)	-0.0015	0.0007	0.0434388	0.0507705	7560	-0.0015	0.0007	0.026384	0.0276731	8005
MPA	Clostridium sp. AF34-13 (HG3A.0173)	0.0033	0.0016	0.0439959	0.0513285	7560	0.0038	0.0016	0.0167276	0.0191682	8005
SED	Lachnospiraceae sp. (HG3A.1240)	0.0006	0.0003	0.0441657	0.0514334	7560	0.0007	0.0003	0.0240696	0.0255048	8005
VPA	Eubacteriales sp. (HG3A.0439)	-0.0007	0.0003	0.0444758	0.0517011	7560	-0.0008	0.0003	0.0145155	0.0170485	8005
SED	Anaerobutyricum hallii (HG3A.0112)	0.0044	0.0022	0.0452789	0.0523791	7560	0.0063	0.0021	0.00280436	0.00460779	8005
VPA	Ruminococcus sp. (HG3A.0126)	0.0034	0.0017	0.0451814	0.0523791	7560	0.0039	0.0016	0.01404	0.0165904	8005
SED	Pseudoflavonifractor sp. An184 (HG3A.0253)	0.0028	0.0014	0.0453031	0.0523791	7560	0.0035	0.0013	0.00749709	0.00995489	8005
VPA	Clostridiaceae sp. (HG3A.0608)	-0.0004	0.0002	0.0462315	0.0533568	7560	-0.0005	0.0002	0.0175243	0.0198691	8005
SED	Eubacteriales sp. (HG3A.0084)	-0.0022	0.0011	0.046635	0.0536302	7560	-0.0027	0.001	0.00967445	0.0125107	8005
MPA	Oscillospiraceae sp. (HG3A.0388)	-0.002	0.001	0.046563	0.0536302	7560	-0.0022	0.0009	0.0159413	0.0183325	8005
MPA	[Clostridium] symbiosum (HG3A.0370)	-0.0017	0.0008	0.0476452	0.0546944	7560	-0.0023	0.0007	0.000628322	0.00158062	8005
SED	Eubacteriales sp. (HG3A.0161)	-0.0019	0.001	0.0501769	0.0573959	7560	-0.0029	0.0009	0.0017502	0.00329569	8005
MPA	Eubacteriales sp. (HG3A.0197)	0.002	0.001	0.0501533	0.0573959	7560	0.0019	0.001	0.0500523	0.0510026	8005
VPA	Lachnospiraceae sp. (HG3A.0433)	-0.0005	0.0002	0.0505548	0.0577257	7560	-0.0005	0.0002	0.028088	0.0292225	8005
MPA	Coprococcus sp. (HG3A.0404)	-0.0015	0.0008	0.0506821	0.0577686	7560	-0.0012	0.0007	0.0779336	0.0781906	8005
VPA	Clostridia sp. (HG3A.0623)	-0.0004	0.0002	0.0509444	0.057965	7560	-0.0004	0.0002	0.0306837	0.0318201	8005
VPA	Eubacteriales sp. (HG3A.0123)	-0.0023	0.0012	0.052167	0.0591469	7560	-0.0031	0.0011	0.00573442	0.00811641	8005
MPA	Firmicutes sp. (HG3A.0398)	0.0017	0.0009	0.0523449	0.0591469	7560	0.0019	0.0008	0.0230702	0.0248033	8005
SED	Bacteroidales sp. (HG3A.0517)	-0.0103	0.0053	0.0523505	0.0591469	7560	-0.012	0.0051	0.0187268	0.0207574	8005
VPA	Lachnoclostridium edouardi (HG3A.0766)	-0.0003	0.0001	0.0522784	0.0591469	7560	-0.0002	0.0001	0.0499548	0.0509839	8005
VPA	Clostridium sp. TF06-15AC (HG3A.0032)	-0.0046	0.0024	0.0525614	0.0591775	7560	-0.0062	0.0023	0.00675017	0.00911344	8005
SED	Eubacteriales sp. (HG3A.0188)	-0.0081	0.0042	0.0525344	0.0591775	7560	-0.0101	0.0041	0.0123772	0.0150394	8005
VPA	Coprococcus sp. AM27-12LB (HG3A.0687)	-0.0023	0.0012	0.0528756	0.0594274	7560	-0.0026	0.0011	0.0218819	0.0237638	8005
SED	Eubacteriales sp. (HG3A.0211)	0.004	0.0021	0.0532704	0.0597668	7560	0.0058	0.002	0.00338616	0.00531875	8005
MPA	Eisenbergiella tayi (HG3A.0355)	-0.002	0.001	0.0538984	0.0603662	7560	-0.0025	0.001	0.0136925	0.0162394	8005
VPA	Eubacteriales sp. (HG3A.0151)	0.007	0.0037	0.0546747	0.0611293	7560	0.0081	0.0035	0.0193231	0.0213291	8005
SED	[Clostridium] innocuum (HG3A.0365)	0.0014	0.0008	0.0561886	0.0627131	7560	0.0017	0.0006	0.00700429	0.00937788	8005
VPA	Anaerotignum lactatifermentans (HG3A.0676)	-0.0017	0.0009	0.0566209	0.0630863	7560	-0.0024	0.0009	0.00823093	0.0107958	8005
VPA	Eubacteriales sp. (HG3A.0289)	-0.0011	0.0006	0.0571004	0.0634011	7560	-0.0012	0.0005	0.026688	0.0279464	8005
MPA	Enterocloster aldenensis (HG3A.0362)	-0.0012	0.0007	0.0570932	0.0634011	7560	-0.0014	0.0006	0.0184339	0.0206102	8005
MPA	Proteobacteria sp. (HG3A.0275)	-0.005	0.0026	0.0577751	0.0638538	7560	-0.0046	0.0024	0.0566531	0.0574561	8005
VPA	Blautia sp. (HG3A.0416)	-0.0031	0.0016	0.0578055	0.0638538	7560	-0.0042	0.0016	0.00891196	0.0115712	8005
SED	Eubacteriales sp. (HG3A.0568)	-0.0007	0.0003	0.057701	0.0638538	7560	-0.0008	0.0003	0.0180584	0.0203315	8005
SED	Eubacteriales sp. (HG3A.0731)	-0.0022	0.0011	0.0590363	0.0651016	7560	-0.0027	0.0011	0.0145644	0.0170536	8005
SED	Sellimonas intestinalis (HG3A.0417)	0.0017	0.0009	0.0595222	0.0655253	7560	0.0029	0.0008	0.000474124	0.00126688	8005
MPA	Eubacteriales sp. (HG3A.0309)	0.0015	0.0008	0.0598354	0.0656457	7560	0.0022	0.0008	0.00486206	0.00702055	8005
SED	Gordonibacter urolithinfaciens (HG3A.0420)	0.0005	0.0002	0.0597416	0.0656457	7560	0.0005	0.0002	0.0542017	0.0551436	8005
MPA	Eubacteriales sp. (HG3A.0441)	0.0024	0.0013	0.0605387	0.0663043	7560	0.0027	0.0012	0.0254553	0.0268741	8005
VPA	Clostridiaceae sp. (HG3A.0431)	-0.0019	0.001	0.0617634	0.0673022	7560	-0.0024	0.001	0.0139771	0.0165465	8005
VPA	Eubacteriales sp. (HG3A.0489)	0.0034	0.0018	0.0616419	0.0673022	7560	0.0042	0.0017	0.012376	0.0150394	8005
VPA	Oscillospiraceae sp. (HG3A.0648)	0.0014	0.0007	0.0616909	0.0673022	7560	0.0017	0.0007	0.0105573	0.0132533	8005
VPA	Eubacteriales sp. (HG3A.0113)	0.0049	0.0026	0.0621166	0.0675718	7560	0.0059	0.0026	0.0204667	0.0224924	8005
MPA	Eubacteriales sp. (HG3A.0289)	-0.0011	0.0006	0.0622295	0.0675718	7560	-0.0011	0.0005	0.0303083	0.0314816	8005
MPA	Eubacteriales sp. (HG3A.0396)	0.0013	0.0007	0.0623256	0.0675718	7560	0.0013	0.0007	0.0604417	0.0610101	8005
SED	Ruminococcus sp. (HG3A.0337)	-0.001	0.0005	0.0625889	0.0677432	7560	-0.0012	0.0005	0.0207147	0.0227262	8005
MPA	Streptococcus salivarius (HG3A.0071)	-0.0052	0.0028	0.0649938	0.0702282	7560	-0.0066	0.0028	0.0179078	0.0202327	8005
SED	Eubacteriales sp. (HG3A.0184)	-0.0026	0.0014	0.0667374	0.0719914	7560	-0.0032	0.0013	0.0167984	0.0192152	8005
MPA	Anaerobutyricum hallii (HG3A.0112)	-0.0039	0.0021	0.0676502	0.0728541	7560	-0.0057	0.002	0.00517185	0.00745116	8005
SED	Eubacteriales sp. (HG3A.0260)	-0.0048	0.0026	0.0685634	0.0736517	7560	-0.0063	0.0025	0.0132646	0.0158738	8005
VPA	Eubacteriales sp. (HG3A.0353)	-0.0008	0.0005	0.0686196	0.0736517	7560	-0.001	0.0004	0.017632	0.019956	8005
MPA	Lachnoclostridium sp. An131 (HG3A.0658)	-0.0003	0.0002	0.0695508	0.074527	7560	-0.0005	0.0002	0.00333268	0.0052604	8005
MPA	Eubacteriales sp. (HG3A.0334)	0.0062	0.0034	0.0705143	0.0754339	7560	0.0074	0.0033	0.0277868	0.0289558	8005
SED	Clostridia sp. (HG3A.0706)	-0.0013	0.0007	0.0724983	0.0774277	7560	-0.0016	0.0007	0.0235373	0.025096	8005
MPA	Eubacteriales sp. (HG3A.0137)	0.0056	0.0031	0.0729659	0.0777981	7560	0.0074	0.003	0.0128305	0.015493	8005
VPA	Enterocloster aldenensis (HG3A.0362)	-0.0012	0.0007	0.0737022	0.0784532	7560	-0.0016	0.0006	0.00667807	0.00908789	8005
VPA	Eubacteriales sp. (HG3A.0137)	0.0055	0.0031	0.0742094	0.0788628	7560	0.0088	0.003	0.00294698	0.00475654	8005
VPA	Eubacteriales sp. (HG3A.0692)	-0.0004	0.0002	0.0750376	0.0796116	7560	-0.0005	0.0002	0.0158267	0.0182786	8005
SED	Eubacteriales sp. (HG3A.0474)	-0.0031	0.0018	0.0754977	0.079968	7560	-0.0041	0.0017	0.0128467	0.015493	8005
SED	Oscillospiraceae sp. (HG3A.0475)	-0.0021	0.0012	0.0777216	0.0821884	7560	-0.0022	0.0011	0.0427992	0.0439596	8005
SED	Oscillospiraceae sp. (HG3A.0060)	-0.0053	0.003	0.0789922	0.0833846	7560	-0.0094	0.0029	0.00106786	0.00231709	8005
SED	Faecalibacterium prausnitzii (HG3A.0241)	-0.012	0.0068	0.0791118	0.0833846	7560	-0.0125	0.0066	0.0595159	0.0601699	8005
VPA	Eubacteriales sp. (HG3A.0235)	0.0008	0.0005	0.0796142	0.083777	7560	0.0011	0.0005	0.0215304	0.0234612	8005
MPA	Lachnospiraceae sp. (HG3A.0336)	-0.0005	0.0003	0.0808995	0.0849907	7560	-0.0007	0.0003	0.0113118	0.0139824	8005
VPA	Eubacteriales sp. (HG3A.0847)	-0.0004	0.0002	0.0813707	0.0853464	7560	-0.0005	0.0002	0.0259988	0.0273582	8005
SED	Dorea formicigenerans (HG3A.0006)	0.0021	0.0012	0.0830739	0.08685	7560	0.0044	0.0012	0.000190266	0.000641503	8005
VPA	Streptococcus parasanguinis (HG3A.0117)	-0.0021	0.0012	0.0830667	0.08685	7560	-0.0033	0.0012	0.00695575	0.00935179	8005
SED	Lactobacillus gasseri (HG3A.0884)	0.0013	0.0007	0.083919	0.0875913	7560	0.002	0.0007	0.00463469	0.0067528	8005
VPA	Eubacteriales sp. (HG3A.0132)	0.0065	0.0038	0.0867989	0.0903237	7560	0.0087	0.0037	0.0185551	0.0206738	8005
SED	Eubacteriales sp. (HG3A.0453)	-0.0004	0.0002	0.0868173	0.0903237	7560	-0.0006	0.0002	0.0129615	0.0155732	8005
SED	Lachnospiraceae sp. (HG3A.0629)	0.0004	0.0002	0.0890152	0.092461	7560	0.0006	0.0002	0.00870444	0.0113475	8005
VPA	Streptococcus salivarius (HG3A.0071)	-0.0047	0.0028	0.093629	0.0970967	7560	-0.0074	0.0028	0.00817449	0.0107436	8005
VPA	Flavonifractor plautii (HG3A.0079)	-0.0037	0.0022	0.094932	0.0982897	7560	-0.0051	0.0021	0.0130713	0.0156759	8005
SED	Eubacteriales sp. (HG3A.0125)	-0.0126	0.0077	0.0991596	0.102502	7560	-0.0206	0.0073	0.0046171	0.00675278	8005
SED	Holdemania sp. Marseille-P2844 (HG3A.0201)	0.0008	0.0005	0.101227	0.104322	7560	0.0013	0.0004	0.002195	0.00387282	8005
MPA	Lachnoclostridium edouardi (HG3A.0766)	-0.0002	0.0001	0.101244	0.104322	7560	-0.0002	0.0001	0.0465371	0.0475713	8005
SED	Subdoligranulum sp. APC924/74 (HG3A.0015)	-0.0111	0.0068	0.101724	0.104649	7560	-0.0147	0.0064	0.0221807	0.0239671	8005
VPA	Oscillospiraceae sp. (HG3A.0098)	-0.0009	0.0006	0.102066	0.104833	7560	-0.001	0.0005	0.0657897	0.0662009	8005
MPA	Eubacteriales sp. (HG3A.0405)	0.0022	0.0013	0.103528	0.106166	7560	0.0032	0.0013	0.0124758	0.0151307	8005
SED	Eubacteriales sp. (HG3A.0349)	-0.0015	0.0009	0.105602	0.10812	7560	-0.0021	0.0009	0.0143236	0.0168945	8005
SED	Clostridium sp. OF03-18AA (HG3A.0119)	-0.0016	0.001	0.106449	0.108814	7560	-0.0016	0.001	0.0924727	0.0926165	8005
MPA	Ruminococcus sp. AM42-11 (HG3A.0002)	-0.0051	0.0032	0.107096	0.109129	7560	-0.0088	0.003	0.00354858	0.00548634	8005
SED	Firmicutes sp. (HG3A.0454)	-0.0069	0.0043	0.107056	0.109129	7560	-0.0097	0.0041	0.0169313	0.0193329	8005
SED	[Ruminococcus] gnavus (HG3A.0239)	0.0046	0.0029	0.111124	0.113055	7560	0.0074	0.0027	0.0069425	0.00935179	8005
MPA	Eubacteriales sp. (HG3A.0536)	-0.0005	0.0003	0.113869	0.115665	7560	-0.0006	0.0003	0.0554001	0.0562739	8005
SED	Eubacteriales sp. (HG3A.0085)	-0.0021	0.0014	0.125967	0.127753	7560	-0.0033	0.0013	0.0107128	0.0133702	8005
VPA	Lachnospiraceae sp. (HG3A.0043)	0.001	0.0006	0.133842	0.135526	7560	0.0014	0.0006	0.0218088	0.0237244	8005
MPA	Longicatena caecimuris (HG3A.0571)	-0.0011	0.0007	0.134358	0.135835	7560	-0.0012	0.0007	0.0779478	0.0781906	8005
VPA	[Clostridium] symbiosum (HG3A.0370)	-0.0012	0.0008	0.141868	0.143203	7560	-0.0017	0.0007	0.0104424	0.0131861	8005
VPA	Eubacteriales sp. (HG3A.0947)	0.0014	0.001	0.155111	0.156325	7560	0.0023	0.0009	0.0155143	0.0180673	8005
SED	Clostridium sp. AF34-13 (HG3A.0173)	-0.0024	0.0017	0.157356	0.15834	7560	-0.0033	0.0016	0.037596	0.0387389	8005
MPA	Eubacteriales sp. (HG3A.0568)	0.0004	0.0003	0.22345	0.224496	7560	0.0006	0.0003	0.0450644	0.0461391	8005
SED	Streptococcus mutans (HG3A.0677)	0.0003	0.0003	0.317358	0.318346	7560	0.0008	0.0003	0.00670906	0.00909607	8005
MPA	Oscillibacter sp. (HG3A.0243)	-0.0009	0.0009	0.34598	0.346518	7560	-0.0022	0.001	0.022478	0.0242476	8005
MPA	Streptococcus mutans (HG3A.0677)	-0.0002	0.0003	0.609922	0.609922	7560	-0.0005	0.0003	0.100881	0.100881	8005

### Sheet: Suppl. Table 4
Supplemental Table 4. Loglikelihood test comparing the explained variability of microbial functional modules abundances between the main model and nested model. Nested model: age, sex, alcohol intake, smoking, education level, country of birth, study site, accelerometer wear month, total accelerometer wear time, percentage of wear time on weekend, fecal DNA extraction plate. Main model: added of SED, MPA and VPA. The Benjamini-Hochberg approach was applied to account for multiple testing and the significance value expressed as q-values. SED: percentage of wear time in sedentary behavior; MPA: percentage of wear time in moderate-intensivity physical activity. VPA: percentage of wear time in vigorous-intensity physical activity.
Module	Name	Group	p-value	q-value
MF0074	Pyruvate:formate lyase	Central metabolism	3.99e-16	4.23e-14
MF0049	Threonine degradation I	Amino acid degradation	1.07e-15	5.65e-14
MGB029	ClpB (ATP-dependent chaperone protein)	Microbiota-gut-brain module	1.67e-14	5.9e-13
MGB032	Quinolinic acid synthesis	Microbiota-gut-brain module	2.32e-13	6.16e-12
MF0040	Proline degradation	Amino acid degradation	1.08e-10	1.9e-09
MF0060	Glycerol degradation I	Lipid degradation	1.06e-10	1.9e-09
MF0046	Glutamine degradation I	Amino acid degradation	1.25e-09	1.65e-08
MF0070	Pentose phosphate pathway (oxidative phase)	Central metabolism	1.23e-09	1.65e-08
MF0072	Pyruvate dehydrogenase complex	Central metabolism	2.4e-09	2.82e-08
MF0012	Trehalose degradation	Carbohydrate degradation	2.75e-09	2.92e-08
MF0029	Aspartate degradation II	Amino acid degradation	3.27e-09	3.15e-08
MF0037	Leucine degradation	Amino acid degradation	9.91e-09	8.76e-08
MF0034	Alanine degradation II	Amino acid degradation	1.26e-08	1.03e-07
MF0036	Isoleucine degradation	Amino acid degradation	2.03e-08	1.53e-07
MF0025	Tryptophan degradation	Amino acid degradation	4.7e-08	3.32e-07
MF0021	Xylose degradation	Carbohydrate degradation	7.31e-08	4.84e-07
MGB022	GABA synthesis III	Microbiota-gut-brain module	8.17e-08	5.1e-07
MF0090	Ethanol production I	Alcohol metabolism	1.04e-07	6.15e-07
MF0016	Fucose degradation	Organic acid metabolism	1.44e-07	8.05e-07
MF0004	Pectine degradation II	Carbohydrate degradation	6.25e-07	3.31e-06
MF0028	Aspartate degradation I	Amino acid degradation	7.95e-07	3.99e-06
MF0035	Glycine degradation	Amino acid degradation	8.27e-07	3.99e-06
MF0050	Threonine degradation II	Amino acid degradation	1.16e-06	5.34e-06
MF0041	Valine degradation I	Amino acid degradation	1.36e-06	6.02e-06
MF0080	Lactate consumption II	Organic acid metabolism	2.85e-06	1.21e-05
MGB054	Propionate synthesis II	Microbiota-gut-brain module	4.65e-06	1.9e-05
MF0045	Cysteine degradation II	Amino acid degradation	7.26e-06	2.85e-05
MF0097	Homoacetogenesis	Gas metabolism	7.71e-06	2.92e-05
MF0092	Lactate production	Organic acid metabolism	1.02e-05	3.72e-05
MF0014	Arabinose degradation	Carbohydrate degradation	1.17e-05	4.12e-05
MGB015	P-Cresol synthesis	Microbiota-gut-brain module	2.21e-05	7.55e-05
MF0086	Acetyl-CoA to acetate	Organic acid metabolism	2.82e-05	9.36e-05
MF0044	Cysteine degradation I	Amino acid degradation	3.09e-05	9.93e-05
MGB044	Acetate synthesis II	Microbiota-gut-brain module	3.35e-05	0.000104
MF0058	Lysine degradation II	Amino acid degradation	7.14e-05	0.000216
MF0054	Arginine degradation IV	Amino acid degradation	9.67e-05	0.000285
MF0010	Sucrose degradation I	Carbohydrate degradation	0.000121	0.000346
MF0055	Arginine degradation V	Amino acid degradation	0.000221	0.000617
MF0056	Histidine degradation	Amino acid degradation	0.000264	0.000718
MGB005	Tryptophan synthesis	Microbiota-gut-brain module	0.000329	0.000873
MF0061	Glycerol degradation II	Lipid degradation	0.000364	0.000942
MF0001	Arabinoxylan degradation	Carbohydrate degradation	0.000556	0.001404
MF0017	Galactose degradation	Carbohydrate degradation	0.000753	0.001857
MF0019	Rhamnose degradation	Carbohydrate degradation	0.000861	0.001983
MF0077	Formate conversion	Organic acid metabolism	0.000825	0.001983
MF0101	Nitrate reduction (dissimilatory)	Inorganic nutrient metabolism	0.000855	0.001983
MF0003	Pectin degradation I	Carbohydrate degradation	0.001069	0.002362
MGB007	Glutamate synthesis II	Microbiota-gut-brain module	0.001065	0.002362
MF0102	Sulfate reduction (dissimilatory)	Gas metabolism	0.001475	0.00319
MF0026	Tyrosine degradation I	Amino acid degradation	0.001514	0.003209
MF0011	Sucrose degradation II	Carbohydrate degradation	0.003931	0.008059
MF0013	Allose degradation	Carbohydrate degradation	0.003953	0.008059
MGB034	Isovaleric acid synthesis I (KADH pathway)	Microbiota-gut-brain module	0.004335	0.00867
MF0020	Ribose degradation	Carbohydrate degradation	0.005798	0.011381
MF0015	Fructose degradation	Carbohydrate degradation	0.007452	0.014363
MF0091	Ethanol production II	Alcohol metabolism	0.008275	0.015663
MGB037	Inositol synthesis	Microbiota-gut-brain module	0.008517	0.015838
MGB052	Butyrate synthesis I	Microbiota-gut-brain module	0.008738	0.01597
MF0079	Lactate consumption I	Organic acid metabolism	0.009404	0.016896
MGB006	Glutamate synthesis I	Microbiota-gut-brain module	0.009804	0.01719
MGB024	DOPAC synthesis	Microbiota-gut-brain module	0.009892	0.01719
MGB031	17-beta-Estradiol degradation	Microbiota-gut-brain module	0.011093	0.018966
MF0018	Mannose degradation	Carbohydrate degradation	0.014499	0.024395
MF0103	Mucin degradation	Glycoprotein degradation	0.015447	0.025584
MF0009	Melibiose degradation	Carbohydrate degradation	0.019455	0.030957
MF0062	Glycerol degradation III	Lipid degradation	0.019567	0.030957
MGB035	Isovaleric acid synthesis II (KADC pathway)	Microbiota-gut-brain module	0.019209	0.030957
MF0002	Fructan degradation	Carbohydrate degradation	0.019981	0.031147
MF0064	Triacylglycerol degradation	Lipid degradation	0.024349	0.037405
MF0005	Starch degradation	Carbohydrate degradation	0.025217	0.038185
MGB045	Acetate synthesis III	Microbiota-gut-brain module	0.026013	0.038837
MF0068	Glycolysis (pay-off phase)	Central metabolism	0.030694	0.044811
MGB038	Inositol degradation	Microbiota-gut-brain module	0.03086	0.044811
MF0051	Arginine degradation I	Amino acid degradation	0.033595	0.048122
MF0039	Methionine degradation II	Amino acid degradation	0.035899	0.05007
MF0043	Cysteine biosynthesis/homocysteine degradation	Amino acid degradation	0.035552	0.05007
MF0085	Urea degradation	Amines and polyamines degradation	0.038524	0.053033
MF0073	Pyruvate:ferredoxin oxidoreductase	Central metabolism	0.047123	0.064039
MGB053	Butyrate synthesis II	Microbiota-gut-brain module	0.05411	0.072603
MF0096	Succinate production	Organic acid metabolism	0.060901	0.080694
MF0042	Asparagine degradation	Amino acid degradation	0.067461	0.088282
MGB043	Acetate synthesis I	Microbiota-gut-brain module	0.072983	0.094343
MGB033	Quinolinic acid degradation	Microbiota-gut-brain module	0.081752	0.104406
MF0078	Lactaldehyde degradation	Organic acid metabolism	0.100736	0.127119
MGB050	Glutamate degradation I	Microbiota-gut-brain module	0.142072	0.176069
MGB055	Propionate synthesis III	Microbiota-gut-brain module	0.142848	0.176069
MF0087	Acetyl-CoA to crotonyl-CoA	Organic acid metabolism	0.150896	0.183851
MF0059	Anaerobic fatty acid beta-oxidation	Lipid degradation	0.189179	0.227874
MF0022	Galacturonate degradation I	Carbohydrate degradation	0.191543	0.228129
MGB025	Nitric oxide synthesis I (NO synthase)	Microbiota-gut-brain module	0.221684	0.261095
MF0048	Serine degradation	Amino acid degradation	0.25103	0.292409
MF0033	Alanine degradation I	Amino acid degradation	0.254874	0.293659
MF0038	Methionine degradation I	Amino acid degradation	0.294704	0.335899
MGB040	Menaquinone synthesis (vitamin K2) I	Microbiota-gut-brain module	0.349546	0.394169
MF0008	Maltose degradation	Carbohydrate degradation	0.371035	0.40546
MF0071	Pentose phosphate pathway (non-oxidative branch)	Central metabolism	0.367403	0.40546
MGB041	Menaquinone synthesis (vitamin K2) II (alternative pathway: futalosine pathway)	Microbiota-gut-brain module	0.365502	0.40546
MGB019	GABA degradation	Microbiota-gut-brain module	0.440021	0.475942
MF0065	Bifidobacterium shunt	Central metabolism	0.492945	0.5278
MGB023	Dopamine degradation	Microbiota-gut-brain module	0.538799	0.571127
MGB047	Acetate degradation	Microbiota-gut-brain module	0.600134	0.629843
MF0066	Entner-Doudoroff pathway	Central metabolism	0.631759	0.656534
MF0006	Lactose degradation	Carbohydrate degradation	0.730965	0.74532
MF0063	Glyoxylate bypass	Lipid degradation	0.731257	0.74532
MF0067	Glycolysis (preparatory phase)	Central metabolism	0.866068	0.874316
MF0098	Hydrogen metabolism	Gas metabolism	0.894226	0.894226

### Sheet: Suppl. Table 5
Supplemental Table 5. Association between accelerometer variables and gut microbita functional modules assessed with multiple variable linear. Main model: adjustment for age, sex, alcohol intake, smoking, education, country of birth, study site, accelerometer wear month, total accelerometer wear time, percentage of wear time on weekend, fecal DNA extraction plate. Diet model: main model with additional adjustment for total energy intake, and percentage of energy intake from carbohydrates, protein, fibers, and added sugars. BMI/WHR model: main model with additional adjustment for BMI and waist-hip ratio. The Benjamini-Hochberg approach was applied to account for multiple testing and the significance value expressed as q-values. The effect of influential observations was investigated for main model associations with q-value <0.05 by excluding the observation with highetst absolute dfbeta. Var: accelerometer-derived variables; Name: functional metabolic module; Group: classification of the microbial functional modules; Estimate: beta coefficients from the linear regression representing the effect of standard-deviation changes of the accelerometer variables on the log(relative abundace +1 ) of the modules; SE: standard error; SED: percentage of wear time in sedentary behavior; MPA: percentage of wear time in moderate-intensivity physical activity. VPA: percentage of wear time in vigorous-intensity physical activity.
				Main model					Influential observation				Diet model					BMI/WHR model
var	Module	Name	Group	Estimate	SE	p-value	q-value	N	dfbeta	Estimate	SE	p.value	Estimate	SE	p-value	q-value	N	Estimate	SE	p-value	q-value	N
SED	MGB029	ClpB (ATP-dependent chaperone protein)	Microbiota-gut-brain module	-0.000862274	0.000126673	1.06441e-11	2.36298e-09	8507	-0.167	-7.40002e-05	1.11332e-05	3.18292e-11	-0.000720354	0.000129135	2.50557e-08	2.78118e-06	8416	-0.000768076	0.000130471	4.08615e-09	9.07126e-08	8503
MPA	MGB029	ClpB (ATP-dependent chaperone protein)	Microbiota-gut-brain module	0.000815524	0.000124338	5.74096e-11	6.37246e-09	8507	-0.161	0.000251428	3.74012e-05	1.90383e-11	0.000690945	0.00012629	4.60313e-08	3.40632e-06	8416	0.000750691	0.000124841	1.89566e-09	4.67596e-08	8503
VPA	MGB032	Quinolinic acid synthesis	Microbiota-gut-brain module	-0.000404976	6.25537e-05	1.00774e-10	7.4573e-09	8507	0.264	-0.000421464	6.29097e-05	2.22621e-11	-0.000338622	6.26746e-05	6.74105e-08	3.74128e-06	8416	-0.000231624	6.19379e-05	0.000185526	0.00074885	8503
SED	MF0040	Proline degradation	Amino acid degradation	0.00044891	7.15515e-05	3.69489e-10	2.05066e-08	8507	0.16	3.84936e-05	6.25005e-06	7.66161e-10	0.000428361	7.30818e-05	4.76609e-09	1.05807e-06	8416	0.000451058	7.37959e-05	1.02642e-09	2.84832e-08	8503
VPA	MF0049	Threonine degradation I	Amino acid degradation	-0.000596727	9.63396e-05	6.14238e-10	2.28061e-08	8507	0.447	-0.000639708	9.68253e-05	4.16625e-11	-0.000480892	9.64601e-05	6.30907e-07	1.37658e-05	8416	-0.000381648	9.60229e-05	7.1105e-05	0.000350785	8503
VPA	MF0074	Pyruvate:formate lyase	Central metabolism	-0.000880585	0.00014218	6.16382e-10	2.28061e-08	8507	0.427	-0.000941216	0.000142909	4.78733e-11	-0.00070514	0.000142358	7.44099e-07	1.37658e-05	8416	-0.000591754	0.000142096	3.1522e-05	0.000174947	8503
SED	MF0036	Isoleucine degradation	Amino acid degradation	0.000293806	4.94678e-05	2.97604e-09	9.43828e-08	8507	0.255	2.47573e-05	4.27365e-06	7.16363e-09	0.000264566	5.05391e-05	1.69148e-07	4.69386e-06	8416	0.000297892	5.10419e-05	5.53836e-09	1.11774e-07	8503
SED	MF0046	Glutamine degradation I	Amino acid degradation	0.000450088	7.63293e-05	3.85316e-09	1.06925e-07	8507	-0.092	4.02142e-05	6.71628e-06	2.2178e-09	0.000408811	7.80505e-05	1.66523e-07	4.69386e-06	8416	0.000561883	7.85422e-05	9.1464e-13	5.07625e-11	8503
VPA	MF0034	Alanine degradation II	Amino acid degradation	-0.000468072	8.04112e-05	6.0658e-09	1.49623e-07	8507	0.243	-0.00048758	8.10412e-05	1.85774e-09	-0.000406015	8.091e-05	5.32701e-07	1.31399e-05	8416	-0.000321855	8.05554e-05	6.51261e-05	0.000328591	8503
SED	MF0072	Pyruvate dehydrogenase complex	Central metabolism	0.000525476	9.1268e-05	8.83785e-09	1.962e-07	8507	-0.144	4.73774e-05	8.01914e-06	3.59747e-09	0.000490467	9.32215e-05	1.46615e-07	4.69386e-06	8416	0.000793728	9.33433e-05	2.1613e-17	4.79809e-15	8503
MPA	MF0074	Pyruvate:formate lyase	Central metabolism	-0.00080807	0.000141174	1.07673e-08	2.17304e-07	8507	0.133	-0.000248812	4.24987e-05	4.96287e-09	-0.00063699	0.000142654	8.10289e-06	7.82106e-05	8416	-0.000594315	0.000140307	2.30152e-05	0.000134457	8503
SED	MF0049	Threonine degradation I	Amino acid degradation	0.000556271	9.74743e-05	1.19012e-08	2.18698e-07	8507	0.149	4.7664e-05	8.56463e-06	2.69924e-08	0.000402542	9.8868e-05	4.71433e-05	0.000307818	8416	0.000181211	9.91582e-05	0.0676612	0.117419	8503
SED	MF0074	Pyruvate:formate lyase	Central metabolism	0.000819158	0.000143856	1.28066e-08	2.18698e-07	8507	0.113	7.06285e-05	1.26487e-05	2.42619e-08	0.000567347	0.000145921	0.000101848	0.000538339	8416	0.000323882	0.000146736	0.0273237	0.0551441	8503
SED	MF0070	Pentose phosphate pathway (oxidative phase)	Central metabolism	0.000399109	7.21318e-05	3.24217e-08	5.14116e-07	8507	-0.226	3.65419e-05	6.3406e-06	8.54781e-09	0.000385055	7.31487e-05	1.44491e-07	4.69386e-06	8416	0.000362161	7.43584e-05	1.13369e-06	1.09426e-05	8503
SED	MF0037	Leucine degradation	Amino acid degradation	0.000259883	4.71644e-05	3.69172e-08	5.46374e-07	8507	0.153	2.22274e-05	4.14007e-06	8.13642e-08	0.000236221	4.81524e-05	9.4871e-07	1.45567e-05	8416	0.000277007	4.85895e-05	1.23174e-08	1.82297e-07	8503
MPA	MF0049	Threonine degradation I	Amino acid degradation	-0.000514225	9.56799e-05	7.88936e-08	1.01459e-06	8507	-0.119	-0.00015132	2.87544e-05	1.45638e-07	-0.000409005	9.66749e-05	2.35452e-05	0.000168614	8416	-0.000355614	9.48269e-05	0.000177928	0.000731482	8503
SED	MGB022	GABA synthesis III	Microbiota-gut-brain module	0.000418828	7.77607e-05	7.39514e-08	1.01459e-06	8507	-0.089	3.74518e-05	6.84535e-06	4.6008e-08	0.000388275	7.94691e-05	1.04913e-06	1.45567e-05	8416	0.000491207	8.01275e-05	9.16802e-10	2.84832e-08	8503
VPA	MF0028	Aspartate degradation I	Amino acid degradation	0.000438991	8.17966e-05	8.22638e-08	1.01459e-06	8507	-0.212	0.000456354	8.22721e-05	2.99663e-08	0.000373071	8.20496e-05	5.52164e-06	5.83716e-05	8416	0.000314979	8.21946e-05	0.000127975	0.000579806	8503
MPA	MF0025	Tryptophan degradation	Amino acid degradation	-0.000385795	7.21593e-05	9.2067e-08	1.07573e-06	8507	0.085	-0.000117945	2.17423e-05	5.96745e-08	-0.000359309	7.3499e-05	1.03451e-06	1.45567e-05	8416	-0.000462032	7.20915e-05	1.54428e-10	6.8566e-09	8503
MPA	MF0046	Glutamine degradation I	Amino acid degradation	-0.00039857	7.49366e-05	1.07173e-07	1.1498e-06	8507	0.159	-0.00012352	2.25789e-05	4.61431e-08	-0.000378759	7.63382e-05	7.13108e-07	1.37658e-05	8416	-0.000430127	7.52423e-05	1.12434e-08	1.78288e-07	8503
MPA	MF0072	Pyruvate dehydrogenase complex	Central metabolism	-0.00047629	8.95943e-05	1.08765e-07	1.1498e-06	8507	0.148	-0.000147332	2.69903e-05	4.93343e-08	-0.000433248	9.1189e-05	2.05722e-06	2.53724e-05	8416	-0.000565706	8.9495e-05	2.73014e-10	1.01015e-08	8503
SED	MF0021	Xylose degradation	Carbohydrate degradation	0.000467982	8.96078e-05	1.80712e-07	1.82355e-06	8507	0.204	3.9581e-05	7.79203e-06	3.86229e-07	0.000417853	9.11453e-05	4.61809e-06	5.12608e-05	8416	0.000274292	9.20257e-05	0.00288511	0.00877391	8503
VPA	MF0060	Glycerol degradation I	Lipid degradation	-0.000448811	8.76265e-05	3.09284e-07	2.98527e-06	8507	0.475	-0.000490422	8.82583e-05	2.83409e-08	-0.00035989	8.76512e-05	4.06556e-05	0.000273501	8416	-0.000253376	8.73678e-05	0.00374011	0.0109251	8503
MPA	MF0037	Leucine degradation	Amino acid degradation	-0.000235326	4.62984e-05	3.7997e-07	3.51472e-06	8507	0.175	-7.32503e-05	1.39461e-05	1.5383e-07	-0.000228948	4.70892e-05	1.18345e-06	1.54545e-05	8416	-0.000236312	4.65154e-05	3.85005e-07	4.07005e-06	8503
SED	MF0029	Aspartate degradation II	Amino acid degradation	0.000392777	7.75696e-05	4.20297e-07	3.66256e-06	8507	0.095	3.39065e-05	6.82252e-06	6.83535e-07	0.000313494	7.91401e-05	7.51839e-05	0.000463634	8416	0.000231823	7.96405e-05	0.00361369	0.0106965	8503
SED	MF0060	Glycerol degradation I	Lipid degradation	0.000447806	8.86317e-05	4.45446e-07	3.66256e-06	8507	0.119	3.84641e-05	7.79245e-06	8.12532e-07	0.000330184	8.98125e-05	0.000238078	0.00105707	8416	0.000111454	9.01905e-05	0.216583	0.291403	8503
VPA	MF0090	Ethanol production I	Alcohol metabolism	-0.000525298	0.000103932	4.41288e-07	3.66256e-06	8507	0.25	-0.000551271	0.000104745	1.45268e-07	-0.000443834	0.000103802	1.92597e-05	0.000142522	8416	-0.000398089	0.000104637	0.000143107	0.000599429	8503
MPA	MF0040	Proline degradation	Amino acid degradation	-0.000354355	7.02771e-05	4.69735e-07	3.72433e-06	8507	0.167	-0.000110141	2.09957e-05	1.59353e-07	-0.000350045	7.15111e-05	1.00176e-06	1.45567e-05	8416	-0.000342694	7.06759e-05	1.2645e-06	1.16966e-05	8503
VPA	MF0045	Cysteine degradation II	Amino acid degradation	0.000209043	4.16993e-05	5.46583e-07	4.18419e-06	8507	-0.185	0.000216746	4.20395e-05	2.58355e-07	0.000180782	4.18868e-05	1.60759e-05	0.00013218	8416	0.000151338	4.19462e-05	0.000310469	0.00114874	8503
SED	MF0080	Lactate consumption II	Organic acid metabolism	0.000371865	7.47074e-05	6.56542e-07	4.85841e-06	8507	0.18	3.15349e-05	6.55917e-06	1.553e-06	0.00035132	7.63479e-05	4.25578e-06	4.97255e-05	8416	0.000407719	7.70199e-05	1.22918e-07	1.36439e-06	8503
MPA	MF0070	Pentose phosphate pathway (oxidative phase)	Central metabolism	-0.000347775	7.08158e-05	9.23363e-07	6.40583e-06	8507	0.192	-0.00010874	2.13206e-05	3.46714e-07	-0.000317297	7.15665e-05	9.38675e-06	8.68275e-05	8416	-0.000319057	7.11714e-05	7.4602e-06	5.34247e-05	8503
SED	MF0016	Fucose degradation	Organic acid metabolism	0.000364251	7.40984e-05	9.0112e-07	6.40583e-06	8507	-0.161	3.30891e-05	6.50118e-06	3.66413e-07	0.000287789	7.55056e-05	0.000139132	0.000718309	8416	0.000306718	7.63406e-05	5.92694e-05	0.000305995	8503
SED	MF0012	Trehalose degradation	Carbohydrate degradation	0.000551557	0.000113002	1.07519e-06	7.02038e-06	8507	-0.18	5.03129e-05	9.93836e-06	4.22621e-07	0.000450023	0.000114487	8.53674e-05	0.000485938	8416	0.000276362	0.000115931	0.0171548	0.0405145	8503
SED	MGB054	Propionate synthesis II	Microbiota-gut-brain module	0.00021149	4.33028e-05	1.05893e-06	7.02038e-06	8507	0.488	1.6778e-05	3.7446e-06	7.54224e-06	0.000197378	4.39545e-05	7.2013e-06	7.26676e-05	8416	0.000187194	4.46582e-05	2.79714e-05	0.000159222	8503
SED	MF0025	Tryptophan degradation	Amino acid degradation	0.000358557	7.35498e-05	1.10794e-06	7.02748e-06	8507	0.088	3.09754e-05	6.46469e-06	1.68406e-06	0.00032305	7.5185e-05	1.75317e-05	0.000139001	8416	0.000573441	7.526e-05	2.82579e-14	2.09109e-12	8503
SED	MF0035	Glycine degradation	Amino acid degradation	0.000467295	9.63805e-05	1.26673e-06	7.81152e-06	8507	-0.103	4.19813e-05	8.48368e-06	7.62552e-07	0.000421833	9.84425e-05	1.84748e-05	0.000141428	8416	0.000810923	9.81814e-05	1.68748e-16	1.8731e-14	8503
SED	MF0041	Valine degradation I	Amino acid degradation	0.000370188	7.64418e-05	1.3036e-06	7.82162e-06	8507	0.111	3.18222e-05	6.70218e-06	2.08815e-06	0.00034304	7.82633e-05	1.18418e-05	0.000105156	8416	0.000438967	7.88055e-05	2.62239e-08	3.42453e-07	8503
VPA	MF0050	Threonine degradation II	Amino acid degradation	-0.000295167	6.14997e-05	1.61825e-06	9.45397e-06	8507	0.334	-0.000315683	6.19694e-05	3.57919e-07	-0.000233432	6.14242e-05	0.000145541	0.000734322	8416	-0.000228874	6.19619e-05	0.00022234	0.000865955	8503
SED	MGB032	Quinolinic acid synthesis	Microbiota-gut-brain module	0.000298414	6.33429e-05	2.5037e-06	1.42519e-05	8507	0.166	2.53293e-05	5.56363e-06	5.37212e-06	0.000205616	6.42805e-05	0.00138553	0.00480605	8416	3.36269e-06	6.39661e-05	0.958076	0.975655	8503
SED	MGB044	Acetate synthesis II	Microbiota-gut-brain module	0.000346859	7.4312e-05	3.09467e-06	1.71754e-05	8507	0.172	2.93928e-05	6.52582e-06	6.75654e-06	0.000319575	7.60465e-05	2.66909e-05	0.000185168	8416	0.000340033	7.66522e-05	9.27937e-06	6.43756e-05	8503
MPA	MF0016	Fucose degradation	Organic acid metabolism	-0.000327269	7.27353e-05	6.90492e-06	3.73876e-05	8507	0.209	-0.000103052	2.18526e-05	2.4468e-06	-0.000278409	7.3838e-05	0.000164028	0.000809203	8416	-0.000294552	7.30523e-05	5.5778e-05	0.000294826	8503
MPA	MF0035	Glycine degradation	Amino acid degradation	-0.000424177	9.46046e-05	7.43416e-06	3.92948e-05	8507	-0.167	-0.000122909	2.86271e-05	1.77907e-05	-0.000386183	9.62797e-05	6.0982e-05	0.0003868	8416	-0.000542427	9.41487e-05	8.63773e-09	1.59798e-07	8503
SED	MF0044	Cysteine degradation I	Amino acid degradation	0.000309947	7.01465e-05	1.00605e-05	5.19402e-05	8507	-0.145	2.81589e-05	6.14422e-06	4.65023e-06	0.000311043	7.13695e-05	1.3272e-05	0.000113323	8416	0.000173762	7.2094e-05	0.0159642	0.0385224	8503
VPA	MF0010	Sucrose degradation I	Carbohydrate degradation	-0.000462982	0.000104919	1.03341e-05	5.214e-05	8507	0.199	-0.00048382	0.000105773	4.85034e-06	-0.000397358	0.000105555	0.000168052	0.000811036	8416	-0.000201824	0.000104213	0.0528219	0.0977205	8503
VPA	MF0086	Acetyl-CoA to acetate	Organic acid metabolism	0.000297524	6.78152e-05	1.16182e-05	5.73165e-05	8507	-0.209	0.000311718	6.87701e-05	5.90291e-06	0.000245856	6.82404e-05	0.000316659	0.00135189	8416	0.000169204	6.78726e-05	0.0126872	0.0312951	8503
VPA	MF0029	Aspartate degradation II	Amino acid degradation	-0.000334239	7.67235e-05	1.33789e-05	6.45679e-05	8507	0.185	-0.00034844	7.70651e-05	6.22842e-06	-0.0003007	7.72538e-05	0.00010005	0.000538339	8416	-0.000225413	7.71794e-05	0.0035025	0.0105075	8503
MPA	MF0041	Valine degradation I	Amino acid degradation	-0.000325713	7.50388e-05	1.43769e-05	6.75421e-05	8507	0.148	-0.00010135	2.25451e-05	7.03583e-06	-0.000302435	7.655e-05	7.85321e-05	0.000471193	8416	-0.000344663	7.54572e-05	5.00243e-06	4.22986e-05	8503
MPA	MGB022	GABA synthesis III	Microbiota-gut-brain module	-0.000331179	7.63589e-05	1.46037e-05	6.75421e-05	8507	0.12	-0.000102427	2.29911e-05	8.49566e-06	-0.00030601	7.77518e-05	8.36211e-05	0.000485938	8416	-0.000348483	7.67542e-05	5.6973e-06	4.39968e-05	8503
VPA	MF0012	Trehalose degradation	Carbohydrate degradation	-0.000480135	0.00011176	1.75788e-05	7.96425e-05	8507	0.599	-0.00054696	0.000112511	1.18679e-06	-0.000403646	0.000111771	0.000306396	0.00133372	8416	-0.000313706	0.000112335	0.00524044	0.0147263	8503
VPA	MF0092	Lactate production	Organic acid metabolism	-0.000288372	6.79667e-05	2.23089e-05	9.90514e-05	8507	0.229	-0.000303922	6.82798e-05	8.65269e-06	-0.000236928	6.79244e-05	0.000488983	0.00201027	8416	-0.000156406	6.79896e-05	0.0214482	0.0462283	8503
SED	MF0054	Arginine degradation IV	Amino acid degradation	0.00017569	4.15015e-05	2.32714e-05	0.000101299	8507	-0.111	1.58613e-05	3.64889e-06	1.39721e-05	0.000166064	4.24079e-05	9.08044e-05	0.000503965	8416	0.000182572	4.2784e-05	2.00039e-05	0.000123357	8503
MPA	MF0012	Trehalose degradation	Carbohydrate degradation	-0.000459956	0.000110941	3.41742e-05	0.000145897	8507	0.159	-0.000143714	3.3377e-05	1.68301e-05	-0.0003583	0.000111992	0.00138266	0.00480605	8416	-0.0003378	0.000110914	0.00232944	0.00728359	8503
SED	MF0001	Arabinoxylan degradation	Carbohydrate degradation	-0.000850987	0.000205796	3.58258e-05	0.000150063	8507	-0.128	-7.2554e-05	1.80843e-05	6.07306e-05	-0.000738924	0.000210437	0.000448174	0.00187726	8416	-0.000931936	0.000212302	1.1492e-05	7.50358e-05	8503
MPA	MF0021	Xylose degradation	Carbohydrate degradation	-0.000361657	8.79934e-05	3.99353e-05	0.000161286	8507	0.212	-0.000114381	2.61698e-05	1.25334e-05	-0.000308473	8.91793e-05	0.000544864	0.00216	8416	-0.000272041	8.80589e-05	0.00201279	0.00638342	8503
SED	MF0004	Pectine degradation II	Carbohydrate degradation	-0.00024169	5.88065e-05	3.99581e-05	0.000161286	8507	0.122	-2.18907e-05	5.17349e-06	2.34806e-05	-0.000179679	5.95885e-05	0.0025747	0.00805046	8416	-0.000223729	6.06557e-05	0.000226995	0.000868844	8503
MPA	MF0097	Homoacetogenesis	Gas metabolism	-0.000316615	7.75619e-05	4.50462e-05	0.000178576	8507	0.107	-9.77707e-05	2.33677e-05	2.89326e-05	-0.000233534	7.85087e-05	0.00294197	0.00894682	8416	-0.000224095	7.74312e-05	0.00381211	0.0109908	8503
MPA	MF0036	Isoleucine degradation	Amino acid degradation	-0.000192399	4.86032e-05	7.60248e-05	0.000296097	8507	0.264	-6.16976e-05	1.43604e-05	1.75579e-05	-0.000171328	4.94679e-05	0.00053606	0.00216	8416	-0.000187826	4.88999e-05	0.000123424	0.000570835	8503
MPA	MF0101	Nitrate reduction (dissimilatory)	Inorganic nutrient metabolism	-9.32218e-05	2.36683e-05	8.25981e-05	0.000310793	8507	0.21	-2.95441e-05	7.09647e-06	3.16952e-05	-8.93228e-05	2.40474e-05	0.000204993	0.000928743	8416	-9.06638e-05	2.38143e-05	0.000141597	0.000599429	8503
VPA	MF0014	Arabinose degradation	Carbohydrate degradation	-0.000188958	4.79277e-05	8.1272e-05	0.000310793	8507	0.34	-0.000205269	4.8293e-05	2.15614e-05	-0.000161959	4.8081e-05	0.000759314	0.00287932	8416	-0.000171782	4.8456e-05	0.000394578	0.001436	8503
MPA	MF0056	Histidine degradation	Amino acid degradation	-0.000339475	8.65213e-05	8.79326e-05	0.0003241	8507	0.16	-0.000106317	2.60693e-05	4.57994e-05	-0.000329366	8.80255e-05	0.000184008	0.000858193	8416	-0.000435933	8.637e-05	4.57599e-07	4.61759e-06	8503
VPA	MGB005	Tryptophan synthesis	Microbiota-gut-brain module	-0.000245266	6.25592e-05	8.90545e-05	0.0003241	8507	0.225	-0.00025934	6.26832e-05	3.54842e-05	-0.000236184	6.31574e-05	0.000185555	0.000858193	8416	-0.000119645	6.25562e-05	0.0558334	0.101222	8503
VPA	MF0102	Sulfate reduction (dissimilatory)	Gas metabolism	-0.000240041	6.20617e-05	0.00011066	0.000396235	8507	0.244	-0.000255169	6.25622e-05	4.57188e-05	-0.000215111	6.26135e-05	0.000594272	0.00231453	8416	-0.000116003	6.19358e-05	0.0611092	0.10853	8503
SED	MF0055	Arginine degradation V	Amino acid degradation	0.000251656	6.55668e-05	0.000124872	0.000440025	8507	-0.121	2.28358e-05	5.76007e-06	7.41623e-05	0.000206046	6.67975e-05	0.00204479	0.00667565	8416	0.000132509	6.74535e-05	0.0495109	0.0923648	8503
MPA	MGB032	Quinolinic acid synthesis	Microbiota-gut-brain module	-0.000236565	6.21918e-05	0.000143507	0.000497789	8507	0.125	-7.35168e-05	1.86665e-05	8.26791e-05	-0.000163564	6.28727e-05	0.0092978	0.0231923	8416	-0.000111372	6.11991e-05	0.0688196	0.118434	8503
VPA	MF0004	Pectine degradation II	Carbohydrate degradation	0.000220212	5.81508e-05	0.000153601	0.000524606	8507	0.218	0.000207531	5.82682e-05	0.000370578	0.000172077	5.81674e-05	0.00310216	0.00918241	8416	0.000200556	5.87884e-05	0.000649143	0.00228746	8503
SED	MF0019	Rhamnose degradation	Carbohydrate degradation	0.000233553	6.19949e-05	0.000166157	0.000558892	8507	0.303	1.89064e-05	5.41973e-06	0.00048836	0.000180246	6.33339e-05	0.00443854	0.0121649	8416	0.000166001	6.39026e-05	0.00940089	0.0248452	8503
MPA	MF0080	Lactate consumption II	Organic acid metabolism	-0.000271979	7.33642e-05	0.000210883	0.000698748	8507	-0.145	-7.8666e-05	2.20307e-05	0.000357968	-0.000241364	7.47087e-05	0.00123952	0.00451104	8416	-0.000273734	7.37656e-05	0.000207887	0.000824125	8503
VPA	MGB015	P-Cresol synthesis	Microbiota-gut-brain module	-0.000367535	9.94386e-05	0.000220338	0.000719339	8507	0.15	-0.000382411	9.96324e-05	0.000124844	-0.00033753	0.000100266	0.000765225	0.00287932	8416	-0.000225722	0.000100027	0.0240583	0.0503862	8503
VPA	MF0011	Sucrose degradation II	Carbohydrate degradation	-0.000168439	4.66389e-05	0.000306153	0.000985014	8507	0.364	-0.000185395	4.68897e-05	7.75368e-05	-0.000143579	4.66665e-05	0.00209991	0.00675622	8416	-6.66843e-05	4.64753e-05	0.151372	0.220473	8503
MPA	MF0058	Lysine degradation II	Amino acid degradation	-0.000426686	0.000118946	0.000336137	0.00106604	8507	0.247	-0.000137222	3.57039e-05	0.000122267	-0.000379177	0.000121021	0.00173541	0.00575017	8416	-0.000283196	0.000118715	0.0170774	0.0405145	8503
VPA	MF0013	Allose degradation	Carbohydrate degradation	-0.000232774	6.51249e-05	0.000353188	0.00110434	8507	0.247	-0.000248838	6.54984e-05	0.000146221	-0.000193008	6.56408e-05	0.00328737	0.00960259	8416	-0.000115642	6.5198e-05	0.0761471	0.127103	8503
MPA	MF0004	Pectine degradation II	Carbohydrate degradation	0.000205058	5.77259e-05	0.000384032	0.0011841	8507	-0.145	6.4232e-05	1.73726e-05	0.000219277	0.000148432	5.82805e-05	0.0108877	0.0260869	8416	0.000189667	5.80536e-05	0.00109091	0.00372587	8503
MPA	MGB054	Propionate synthesis II	Microbiota-gut-brain module	-0.000150271	4.25251e-05	0.000412006	0.00125295	8507	-0.39	-4.03149e-05	1.25768e-05	0.00135335	-0.000138154	4.30085e-05	0.00132202	0.00473367	8416	-0.000134137	4.27546e-05	0.00171062	0.00558468	8503
MPA	MF0060	Glycerol degradation I	Lipid degradation	-0.000306349	8.70492e-05	0.000435046	0.00130514	8507	0.153	-9.61891e-05	2.6202e-05	0.000243056	-0.000196288	8.78725e-05	0.0255241	0.0492726	8416	-0.000161816	8.62959e-05	0.0608105	0.10853	8503
MPA	MF0014	Arabinose degradation	Carbohydrate degradation	-0.000162611	4.75836e-05	0.000635284	0.00188044	8507	-0.168	-4.65319e-05	1.4327e-05	0.0011674	-0.000134724	4.81781e-05	0.0051798	0.0140234	8416	-0.000149621	4.78556e-05	0.00177504	0.00571101	8503
SED	MF0090	Ethanol production I	Alcohol metabolism	0.000353765	0.000105209	0.000775922	0.00226651	8507	-0.18	3.2783e-05	9.23536e-06	0.000387738	0.000247447	0.000106422	0.0200883	0.0409138	8416	0.000122333	0.000108058	0.257621	0.334455	8503
SED	MF0058	Lysine degradation II	Amino acid degradation	0.000407121	0.000121215	0.000786702	0.00226815	8507	-0.212	3.80594e-05	1.06121e-05	0.000337157	0.000325935	0.000123778	0.00847352	0.0213764	8416	5.75342e-05	0.000124098	0.642934	0.699664	8503
MPA	MF0055	Arginine degradation V	Amino acid degradation	-0.000215712	6.43591e-05	0.000806743	0.00229612	8507	0.178	-6.83579e-05	1.94745e-05	0.00045026	-0.000191392	6.53247e-05	0.00340053	0.00970924	8416	-0.000165145	6.45381e-05	0.0105184	0.026535	8503
VPA	MF0097	Homoacetogenesis	Gas metabolism	-0.000261419	7.81663e-05	0.000828263	0.00232752	8507	0.242	-0.000280348	7.87969e-05	0.000375958	-0.000183617	7.8383e-05	0.0191752	0.0397841	8416	-0.000131202	7.8442e-05	0.0944437	0.15304	8503
MPA	MGB015	P-Cresol synthesis	Microbiota-gut-brain module	-0.000328797	9.87171e-05	0.00087002	0.0024143	8507	0.122	-0.000102563	2.97224e-05	0.00056187	-0.000318996	0.000100455	0.0015012	0.00504949	8416	-0.000227392	9.87699e-05	0.0213461	0.0462283	8503
SED	MF0077	Formate conversion	Organic acid metabolism	0.000150176	4.53193e-05	0.000924524	0.00253388	8507	0.242	1.22602e-05	3.92193e-06	0.00177768	0.00013697	4.62289e-05	0.00305658	0.00916974	8416	0.000102059	4.6714e-05	0.0289331	0.0570546	8503
MPA	MF0017	Galactose degradation	Carbohydrate degradation	0.00026325	8.02902e-05	0.00104701	0.00280043	8507	0.13	7.60799e-05	2.41816e-05	0.00165994	0.000259298	8.16448e-05	0.00149909	0.00504949	8416	0.000341494	8.02656e-05	2.11756e-05	0.000127054	8503
SED	MF0061	Glycerol degradation II	Lipid degradation	0.000275702	8.40047e-05	0.00103504	0.00280043	8507	0.151	2.31399e-05	7.38072e-06	0.0017234	0.000191561	8.54549e-05	0.0250094	0.0491335	8416	2.91234e-05	8.59856e-05	0.734843	0.780551	8503
MPA	MGB034	Isovaleric acid synthesis I (KADH pathway)	Microbiota-gut-brain module	-0.000239298	7.33465e-05	0.00110849	0.00292958	8507	0.115	-7.45614e-05	2.20759e-05	0.000734797	-0.000244599	7.46773e-05	0.00105942	0.00391984	8416	-0.000319007	7.33184e-05	1.37141e-05	8.69864e-05	8503
MPA	MF0029	Aspartate degradation II	Amino acid degradation	-0.000246889	7.61936e-05	0.00119877	0.0031309	8507	0.198	-7.88249e-05	2.29227e-05	0.000587301	-0.000176732	7.74398e-05	0.0225032	0.0450065	8416	-0.000170671	7.62263e-05	0.0251817	0.0517624	8503
SED	MF0079	Lactate consumption I	Organic acid metabolism	7.86052e-05	2.43862e-05	0.00127188	0.00328323	8507	0.568	5.79585e-06	1.9713e-06	0.00328987	7.30334e-05	2.49358e-05	0.00341135	0.00970924	8416	6.47034e-05	2.51495e-05	0.0101065	0.0258089	8503
VPA	MF0070	Pentose phosphate pathway (oxidative phase)	Central metabolism	-0.000225603	7.14045e-05	0.00158595	0.00400093	8507	0.368	-0.00025187	7.19435e-05	0.000466034	-0.000213632	7.14837e-05	0.00281131	0.00866821	8416	-0.000185564	7.21344e-05	0.0101143	0.0258089	8503
VPA	MGB029	ClpB (ATP-dependent chaperone protein)	Microbiota-gut-brain module	0.000396936	0.000125512	0.00156965	0.00400093	8507	-0.218	0.000424293	0.000126094	0.00076919	0.000294745	0.000126248	0.019586	0.0402602	8416	0.000295658	0.00012666	0.0196057	0.0444129	8503
SED	MF0017	Galactose degradation	Carbohydrate degradation	-0.000255529	8.18188e-05	0.00179563	0.00447898	8507	0.104	-2.32294e-05	7.19439e-06	0.0012478	-0.000224281	8.35048e-05	0.00724904	0.0189328	8416	-0.000481351	8.38036e-05	9.58161e-09	1.63624e-07	8503
VPA	MF0091	Ethanol production II	Alcohol metabolism	-0.00025916	8.34473e-05	0.00190479	0.00469848	8507	0.201	-0.000275883	8.3531e-05	0.000961377	-0.000213032	8.3811e-05	0.0110458	0.0260869	8416	-0.000232339	8.43764e-05	0.00590708	0.0163922	8503
MPA	MGB007	Glutamate synthesis II	Microbiota-gut-brain module	0.000324491	0.000105402	0.00208642	0.00508995	8507	0.146	9.30247e-05	3.17411e-05	0.00339078	0.000323883	0.000107346	0.00255902	0.00805046	8416	0.00047233	0.0001048	6.66529e-06	4.93231e-05	8503
SED	MF0026	Tyrosine degradation I	Amino acid degradation	0.000124759	4.0788e-05	0.00222995	0.00538098	8507	-0.224	1.17762e-05	3.5753e-06	0.000992641	0.000118327	4.15445e-05	0.00440769	0.0121649	8416	6.76068e-05	4.1999e-05	0.107496	0.166882	8503
SED	MF0003	Pectin degradation I	Carbohydrate degradation	-0.000430613	0.000141684	0.00237903	0.00561855	8507	-0.175	-3.57055e-05	1.24514e-05	0.00414652	-0.000282117	0.000143659	0.049588	0.0853589	8416	-0.000341952	0.000146155	0.019325	0.0442282	8503
SED	MF0097	Homoacetogenesis	Gas metabolism	0.000240549	7.90688e-05	0.00235521	0.00561855	8507	-0.11	2.19251e-05	6.95907e-06	0.0016352	0.000129098	8.03136e-05	0.107999	0.152711	8416	1.73366e-05	8.09563e-05	0.830437	0.857474	8503
VPA	MF0015	Fructose degradation	Carbohydrate degradation	-0.000222322	7.41427e-05	0.00272045	0.00635726	8507	0.406	-0.000252389	7.45294e-05	0.000711331	-0.00017489	7.4505e-05	0.0189302	0.0396463	8416	-0.000100936	7.43497e-05	0.174633	0.246933	8503
VPA	MGB035	Isovaleric acid synthesis II (KADC pathway)	Microbiota-gut-brain module	-0.000210684	7.17721e-05	0.00333959	0.0077228	8507	0.19	-0.000224286	7.18284e-05	0.00179916	-0.000172151	7.19982e-05	0.0168228	0.0366143	8416	-0.00018942	7.25759e-05	0.00907134	0.0242631	8503
MPA	MF0020	Ribose degradation	Carbohydrate degradation	-0.000126352	4.31266e-05	0.00340094	0.00778359	8507	0.172	-4.02334e-05	1.28787e-05	0.00179012	-0.000115458	4.38325e-05	0.00845224	0.0213764	8416	-0.000145962	4.3326e-05	0.000758017	0.00262937	8503
SED	MF0018	Mannose degradation	Carbohydrate degradation	-0.00025808	8.83867e-05	0.00351088	0.00795322	8507	-0.155	-2.15006e-05	7.76152e-06	0.00561541	-0.000206322	9.00586e-05	0.0219896	0.0443791	8416	-0.00029579	9.11916e-05	0.0011849	0.00398557	8503
SED	MGB015	P-Cresol synthesis	Microbiota-gut-brain module	0.000291464	0.000100607	0.00377654	0.00846862	8507	0.125	2.45372e-05	8.84443e-06	0.00554415	0.000233363	0.000102756	0.0231707	0.0459276	8416	6.3714e-05	0.000103245	0.537178	0.608436	8503
MPA	MF0064	Triacylglycerol degradation	Lipid degradation	9.3489e-05	3.23723e-05	0.00388781	0.00863094	8507	0.272	2.54937e-05	9.73857e-06	0.00886553	7.93247e-05	3.31267e-05	0.0166614	0.0366143	8416	9.34635e-05	3.25736e-05	0.00412411	0.0117378	8503
SED	MF0050	Threonine degradation II	Amino acid degradation	0.000177321	6.22579e-05	0.00440781	0.00968846	8507	-0.17	1.65277e-05	5.47624e-06	0.00255154	0.000106837	6.297e-05	0.0898032	0.132909	8416	5.08753e-05	6.39872e-05	0.426586	0.513488	8503
MPA	MGB031	17-beta-Estradiol degradation	Microbiota-gut-brain module	0.00015651	5.50234e-05	0.00445996	0.00970697	8507	-0.175	4.99956e-05	1.6564e-05	0.00254938	0.000142389	5.59869e-05	0.0110007	0.0260869	8416	0.000118051	5.52177e-05	0.0325522	0.0622981	8503
SED	MGB034	Isovaleric acid synthesis I (KADH pathway)	Microbiota-gut-brain module	0.00021123	7.47503e-05	0.00472727	0.0101889	8507	-0.152	1.95791e-05	6.56654e-06	0.00287524	0.000209948	7.63799e-05	0.00599561	0.0160365	8416	0.000418687	7.6568e-05	4.67822e-08	5.46613e-07	8503
MPA	MF0092	Lactate production	Organic acid metabolism	-0.000188628	6.75042e-05	0.0052127	0.0111271	8507	0.16	-6.00211e-05	2.04268e-05	0.00330871	-0.00014444	6.80786e-05	0.033896	0.0627076	8416	-9.2577e-05	6.71495e-05	0.168033	0.240667	8503
MPA	MF0054	Arginine degradation IV	Amino acid degradation	-0.000113513	4.07533e-05	0.00535884	0.0113301	8507	0.154	-3.60458e-05	1.22796e-05	0.00333999	-0.000100052	4.14944e-05	0.015921	0.0357016	8416	-0.000109274	4.09685e-05	0.00766163	0.0209986	8503
VPA	MF0061	Glycerol degradation II	Lipid degradation	-0.000229974	8.30709e-05	0.00564546	0.0118235	8507	0.211	-0.000247504	8.37453e-05	0.00313091	-0.000171437	8.34194e-05	0.0398986	0.0720122	8416	-9.02558e-05	8.33235e-05	0.278752	0.359785	8503
SED	MF0092	Lactate production	Organic acid metabolism	0.000190164	6.8786e-05	0.00571209	0.0118513	8507	0.148	1.5832e-05	6.04415e-06	0.00882445	0.000132631	6.96211e-05	0.056809	0.0928816	8416	-4.83342e-05	7.01776e-05	0.491006	0.570698	8503
SED	MF0103	Mucin degradation	Glycoprotein degradation	0.000603154	0.000218708	0.00583184	0.0119877	8507	-0.107	5.51208e-05	1.92415e-05	0.00418464	0.000642777	0.000223636	0.00406077	0.0114113	8416	0.00102024	0.000224802	5.74732e-06	4.39968e-05	8503
SED	MF0056	Histidine degradation	Amino acid degradation	0.000242263	8.82045e-05	0.00603446	0.0121998	8507	-0.092	2.20246e-05	7.76122e-06	0.00455391	0.0002274	9.00566e-05	0.0115856	0.0270738	8416	0.000506386	9.02248e-05	2.058e-08	2.85548e-07	8503
VPA	MF0051	Arginine degradation I	Amino acid degradation	-0.000233251	8.49411e-05	0.00604497	0.0121998	8507	0.554	-0.000280205	8.53239e-05	0.0010276	-0.00020142	8.57134e-05	0.0188004	0.0396463	8416	-0.00010851	8.53681e-05	0.203732	0.278407	8503
VPA	MF0021	Xylose degradation	Carbohydrate degradation	-0.000241713	8.87002e-05	0.0064423	0.0127696	8507	0.382	-0.00027561	8.9171e-05	0.00200272	-0.000196319	8.90567e-05	0.0275215	0.0526704	8416	-0.000114683	8.92207e-05	0.198694	0.275688	8503
VPA	MF0058	Lysine degradation II	Amino acid degradation	-0.000326748	0.000119873	0.00642827	0.0127696	8507	0.67	-0.000406834	0.000120329	0.000725466	-0.000255964	0.000120841	0.0341897	0.0627281	8416	-0.000122676	0.000120258	0.307707	0.392592	8503
SED	MF0034	Alanine degradation II	Amino acid degradation	0.00022145	8.14587e-05	0.00657016	0.0129078	8507	-0.129	2.04052e-05	7.16824e-06	0.00442947	0.000128856	8.30022e-05	0.120594	0.167936	8416	-4.6216e-05	8.32015e-05	0.578587	0.642232	8503
MPA	MF0019	Rhamnose degradation	Carbohydrate degradation	-0.000165034	6.08651e-05	0.00671214	0.013071	8507	-0.156	-4.68226e-05	1.81956e-05	0.0100906	-0.000135334	6.19464e-05	0.0289388	0.0544443	8416	-0.000133562	6.11578e-05	0.0289983	0.0570546	8503
VPA	MGB052	Butyrate synthesis I	Microbiota-gut-brain module	0.000186672	6.91544e-05	0.00696157	0.0134389	8507	-0.194	0.000200072	6.97176e-05	0.00411819	0.00016891	6.97994e-05	0.0155447	0.0355765	8416	8.80853e-05	6.94039e-05	0.204416	0.278407	8503
SED	MGB006	Glutamate synthesis I	Microbiota-gut-brain module	0.000203203	7.53857e-05	0.0070422	0.0134773	8507	-0.093	1.8494e-05	6.63016e-06	0.00529303	0.000185176	7.69989e-05	0.0161978	0.0359591	8416	0.000281067	7.7681e-05	0.000298388	0.00112275	8503
MPA	MF0044	Cysteine degradation I	Amino acid degradation	-0.000183424	6.88911e-05	0.00777068	0.0146642	8507	0.156	-5.84303e-05	2.07008e-05	0.00477462	-0.000178881	6.98444e-05	0.0104505	0.0254947	8416	-0.000118043	6.90009e-05	0.0871642	0.143337	8503
SED	MF0005	Starch degradation	Carbohydrate degradation	-0.000620158	0.000233012	0.00779447	0.0146642	8507	-0.148	-5.1537e-05	2.04657e-05	0.0118136	-0.000460613	0.000236556	0.0515494	0.0873585	8416	-0.000539728	0.000240365	0.0247654	0.0513823	8503
SED	MF0014	Arabinose degradation	Carbohydrate degradation	0.000128907	4.85e-05	0.0078786	0.0146979	8507	-0.176	1.20884e-05	4.26578e-06	0.00461081	9.47998e-05	4.92793e-05	0.0544236	0.0902761	8416	0.000104676	5.00255e-05	0.0364273	0.0691184	8503
SED	MGB045	Acetate synthesis III	Microbiota-gut-brain module	0.00019708	7.43206e-05	0.00802267	0.0148419	8507	0.169	1.62433e-05	6.45795e-06	0.0119138	0.000200263	7.60194e-05	0.0084452	0.0213764	8416	0.000176775	7.66563e-05	0.0211312	0.0462283	8503
MPA	MF0061	Glycerol degradation II	Lipid degradation	-0.000218316	8.24587e-05	0.00812231	0.0149021	8507	-0.121	-6.26996e-05	2.47799e-05	0.0114158	-0.000156488	8.35737e-05	0.0611786	0.0970118	8416	-0.000117882	8.22729e-05	0.151948	0.220473	8503
SED	MGB037	Inositol synthesis	Microbiota-gut-brain module	0.000188889	7.24628e-05	0.00915787	0.0166643	8507	-0.101	1.7261e-05	6.37846e-06	0.00682082	0.000191173	7.40972e-05	0.00989616	0.0244105	8416	0.000293651	7.45977e-05	8.33625e-05	0.000402315	8503
MPA	MF0086	Acetyl-CoA to acetate	Organic acid metabolism	0.000175334	6.73629e-05	0.00926196	0.0167167	8507	-0.139	5.5564e-05	2.01937e-05	0.00594411	0.000121176	6.84043e-05	0.0765202	0.116353	8416	8.33746e-05	6.70391e-05	0.213655	0.289216	8503
MPA	MF0090	Ethanol production I	Alcohol metabolism	-0.000268277	0.000103278	0.00940384	0.0168359	8507	0.161	-8.57325e-05	3.10438e-05	0.00576333	-0.000186127	0.000104084	0.0737743	0.112951	8416	-0.000169406	0.000103395	0.101371	0.160745	8503
VPA	MF0003	Pectin degradation I	Carbohydrate degradation	0.000362189	0.000140105	0.00975102	0.0173178	8507	-0.285	0.000402157	0.000141191	0.00440566	0.000209068	0.000140244	0.136069	0.185321	8416	0.000306551	0.000141646	0.0304765	0.0588329	8503
MPA	MF0103	Mucin degradation	Glycoprotein degradation	-0.000553594	0.000214647	0.00992308	0.0174835	8507	0.19	-0.000178846	6.46252e-05	0.00566247	-0.00058826	0.000218707	0.00716552	0.0189328	8416	-0.000690323	0.000215253	0.00134617	0.00446045	8503
MPA	MF0003	Pectin degradation I	Carbohydrate degradation	0.000356539	0.000139068	0.0103711	0.0178479	8507	0.141	0.000101396	4.17673e-05	0.0152184	0.000215389	0.000140497	0.125302	0.172776	8416	0.000316709	0.000139863	0.0235741	0.0500062	8503
VPA	MF0026	Tyrosine degradation I	Amino acid degradation	-0.000103589	4.03338e-05	0.0102369	0.0178479	8507	0.268	-0.000114377	4.05737e-05	0.00482864	-9.59041e-05	4.05591e-05	0.0180748	0.0389574	8416	-6.60821e-05	4.07012e-05	0.104501	0.163374	8503
VPA	MF0040	Proline degradation	Amino acid degradation	-0.000181906	7.08812e-05	0.0102948	0.0178479	8507	0.441	-0.000213131	7.12404e-05	0.00278224	-0.000174364	7.14598e-05	0.0147067	0.0340091	8416	-0.000162162	7.16533e-05	0.0236516	0.0500062	8503
MPA	MGB037	Inositol synthesis	Microbiota-gut-brain module	-0.00018199	7.11143e-05	0.0105111	0.0179497	8507	-0.157	-5.14023e-05	2.15194e-05	0.0169322	-0.000170778	7.24642e-05	0.0184604	0.0394059	8416	-0.000216007	7.1412e-05	0.00249557	0.00769468	8503
MPA	MF0050	Threonine degradation II	Amino acid degradation	-0.000155991	6.11042e-05	0.0107018	0.0179984	8507	0.134	-4.94122e-05	1.83764e-05	0.00718321	-9.55263e-05	6.15799e-05	0.120878	0.167936	8416	-0.000102959	6.12234e-05	0.0926657	0.151263	8503
SED	MF0020	Ribose degradation	Carbohydrate degradation	0.000112279	4.39504e-05	0.0106466	0.0179984	8507	-0.177	1.05609e-05	3.85359e-06	0.00614694	0.000108254	4.48262e-05	0.0157578	0.0356962	8416	0.000172426	4.52674e-05	0.000140495	0.000599429	8503
VPA	MF0077	Formate conversion	Organic acid metabolism	-0.000114243	4.48192e-05	0.0108217	0.0180632	8507	0.49	-0.000136171	4.50361e-05	0.00250539	-8.55487e-05	4.51396e-05	0.0581005	0.0941483	8416	-8.28429e-05	4.52744e-05	0.0673161	0.117419	8503
SED	MF0101	Nitrate reduction (dissimilatory)	Inorganic nutrient metabolism	6.12739e-05	2.41305e-05	0.0111263	0.0182966	8507	0.194	4.98477e-06	2.08922e-06	0.0170572	5.50357e-05	2.4604e-05	0.0253222	0.0492726	8416	5.79152e-05	2.48995e-05	0.0200447	0.0449487	8503
VPA	MF0016	Fucose degradation	Organic acid metabolism	-0.000186381	7.33385e-05	0.0110594	0.0182966	8507	0.473	-0.000221025	7.36993e-05	0.00271656	-0.000138363	7.37525e-05	0.0606837	0.0970118	8416	-0.00013221	7.4039e-05	0.0741872	0.124769	8503
MPA	MGB044	Acetate synthesis II	Microbiota-gut-brain module	-0.000183568	7.29953e-05	0.0119288	0.019472	8507	-0.196	-5.09767e-05	2.17137e-05	0.0189141	-0.00016205	7.44235e-05	0.0294792	0.0549948	8416	-0.000169904	7.34137e-05	0.0206736	0.0458955	8503
MPA	MF0005	Starch degradation	Carbohydrate degradation	0.000553389	0.000228689	0.0155488	0.0251958	8507	0.156	0.000155812	6.87949e-05	0.0235458	0.000467403	0.000231323	0.0433576	0.0770031	8416	0.000502197	0.000230017	0.0290413	0.0570546	8503
SED	MF0062	Glycerol degradation III	Lipid degradation	7.11786e-05	2.99454e-05	0.017479	0.0279162	8507	0.194	5.75119e-06	2.62823e-06	0.02868	5.13902e-05	3.0505e-05	0.0920939	0.134506	8416	3.59416e-05	3.08467e-05	0.243983	0.322406	8503
SED	MGB031	17-beta-Estradiol degradation	Microbiota-gut-brain module	-0.000133392	5.60757e-05	0.017392	0.0279162	8507	-0.115	-1.11684e-05	4.93262e-06	0.0235879	-0.000115217	5.72607e-05	0.0442368	0.077941	8416	-5.11392e-05	5.77158e-05	0.375616	0.463259	8503
VPA	MF0002	Fructan degradation	Carbohydrate degradation	-0.000378378	0.000159953	0.0180254	0.0285831	8507	0.367	-0.000437062	0.00016116	0.00670216	-0.000334991	0.000161577	0.0381787	0.0694727	8416	-0.000127373	0.000160659	0.427907	0.513488	8503
VPA	MGB024	DOPAC synthesis	Microbiota-gut-brain module	-0.000165808	7.03528e-05	0.0184556	0.0290577	8507	0.308	-0.000187469	7.13358e-05	0.00860501	-0.000129585	7.09755e-05	0.0679216	0.104712	8416	-0.000115551	7.10469e-05	0.103901	0.163374	8503
MPA	MGB024	DOPAC synthesis	Microbiota-gut-brain module	-0.000163967	6.98318e-05	0.0188962	0.029542	8507	0.155	-5.25733e-05	2.08843e-05	0.0118422	-0.000120174	7.11057e-05	0.0910511	0.133863	8416	-0.000126172	7.01523e-05	0.072126	0.122229	8503
VPA	MF0009	Melibiose degradation	Carbohydrate degradation	-0.000504458	0.000217814	0.0205824	0.0319531	8507	0.277	-0.000564871	0.000218724	0.00982342	-0.00041888	0.00021996	0.0569004	0.0928816	8416	-0.000252652	0.000219508	0.249769	0.327869	8503
MPA	MGB006	Glutamate synthesis I	Microbiota-gut-brain module	-0.000169203	7.39907e-05	0.0222316	0.0342737	8507	0.169	-5.46887e-05	2.22631e-05	0.0140509	-0.000144828	7.53064e-05	0.054491	0.0902761	8416	-0.000192647	7.43638e-05	0.0095973	0.0250659	8503
MPA	MF0018	Mannose degradation	Carbohydrate degradation	0.000193173	8.67591e-05	0.0260045	0.0395411	8507	-0.213	6.36807e-05	2.62507e-05	0.0152927	0.000165136	8.80771e-05	0.0608412	0.0970118	8416	0.000206221	8.729e-05	0.0181757	0.0424737	8503
VPA	MGB038	Inositol degradation	Microbiota-gut-brain module	-9.37855e-05	4.20764e-05	0.0258449	0.0395411	8507	0.309	-0.000106782	4.22678e-05	0.0115447	-7.39692e-05	4.20234e-05	0.0784127	0.118419	8416	-3.8955e-05	4.23651e-05	0.357858	0.443824	8503
SED	MGB024	DOPAC synthesis	Microbiota-gut-brain module	0.000156294	7.11599e-05	0.0280921	0.0424248	8507	0.149	1.28215e-05	6.22152e-06	0.0393509	9.65797e-05	7.27178e-05	0.184167	0.244821	8416	7.59493e-05	7.33191e-05	0.300291	0.385344	8503
VPA	MF0044	Cysteine degradation I	Amino acid degradation	-0.000151588	6.94149e-05	0.0290051	0.0435077	8507	0.442	-0.000182229	6.99234e-05	0.00917352	-0.000136349	6.973e-05	0.0505709	0.0863595	8416	-6.14838e-05	6.98874e-05	0.379017	0.464872	8503
MPA	MF0026	Tyrosine degradation I	Amino acid degradation	-8.62495e-05	4.00396e-05	0.0312607	0.0465763	8507	-0.135	-2.43403e-05	1.2005e-05	0.0426408	-7.88798e-05	4.06368e-05	0.052281	0.0879272	8416	-5.96315e-05	4.01911e-05	0.137927	0.206891	8503
SED	MF0009	Melibiose degradation	Carbohydrate degradation	0.000471859	0.000220314	0.0322418	0.0477179	8507	-0.134	4.41109e-05	1.93863e-05	0.0229094	0.000313574	0.000225362	0.164134	0.220834	8416	6.09306e-05	0.000226524	0.787951	0.82164	8503
MPA	MF0077	Formate conversion	Organic acid metabolism	-9.34994e-05	4.44927e-05	0.0356307	0.0523842	8507					-7.27593e-05	4.52239e-05	0.107683	0.152711	8416	-7.04377e-05	4.47082e-05	0.115179	0.175136	8503
SED	MGB038	Inositol degradation	Microbiota-gut-brain module	8.68891e-05	4.25594e-05	0.0412228	0.060207	8507					4.96656e-05	4.30555e-05	0.248728	0.311964	8416	-1.07474e-06	4.37181e-05	0.980388	0.980918	8503
VPA	MF0062	Glycerol degradation III	Lipid degradation	-6.03346e-05	2.96097e-05	0.0416149	0.0603823	8507					-4.88143e-05	2.97772e-05	0.101185	0.144923	8416	-3.61513e-05	2.98934e-05	0.226566	0.302998	8503
MPA	MF0034	Alanine degradation II	Amino acid degradation	-0.000161205	7.99574e-05	0.0438173	0.0631652	8507					-8.51833e-05	8.11739e-05	0.294028	0.35669	8416	-5.23274e-05	7.96177e-05	0.511049	0.587839	8503
SED	MF0068	Glycolysis (pay-off phase)	Central metabolism	-0.000122378	6.106e-05	0.0450775	0.0645626	8507					-0.000122386	6.23246e-05	0.0496004	0.0853589	8416	-0.000216493	6.28389e-05	0.000573412	0.00205319	8503
VPA	MGB022	GABA synthesis III	Microbiota-gut-brain module	-0.000153105	7.6997e-05	0.0467942	0.0665918	8507					-0.000144536	7.76679e-05	0.0627871	0.0984033	8416	-0.000169302	7.78039e-05	0.0295827	0.0576085	8503
MPA	MF0028	Aspartate degradation I	Amino acid degradation	0.000160611	8.13112e-05	0.048271	0.0682558	8507					0.000116766	8.22904e-05	0.15595	0.211103	8416	6.61093e-05	8.12305e-05	0.415755	0.504359	8503
VPA	MGB007	Glutamate synthesis II	Microbiota-gut-brain module	-0.000209004	0.000106224	0.0491491	0.0690576	8507					-0.00021856	0.000107184	0.0414715	0.0742474	8416	-1.62821e-05	0.000106261	0.878223	0.898458	8503
SED	MGB005	Tryptophan synthesis	Microbiota-gut-brain module	0.000120992	6.33184e-05	0.0560583	0.07827	8507					0.000120412	6.47428e-05	0.0629427	0.0984033	8416	-0.000102785	6.45551e-05	0.111377	0.170522	8503
VPA	MGB037	Inositol synthesis	Microbiota-gut-brain module	-0.000136561	7.16575e-05	0.0567173	0.0786953	8507					-0.000132956	7.23431e-05	0.0661189	0.102646	8416	-0.000179955	7.23329e-05	0.0128703	0.031398	8503
SED	MGB007	Glutamate synthesis II	Microbiota-gut-brain module	-0.000204357	0.00010744	0.0571967	0.0788675	8507					-0.000191813	0.000109812	0.0807209	0.121081	8416	-0.000598599	0.000109454	4.65716e-08	5.46613e-07	8503
VPA	MF0068	Glycolysis (pay-off phase)	Central metabolism	-0.000113951	6.03717e-05	0.0591293	0.081029	8507					-0.000101471	6.0841e-05	0.0953919	0.138412	8416	-7.79585e-05	6.09345e-05	0.200798	0.276877	8503
MPA	MF0009	Melibiose degradation	Carbohydrate degradation	-0.000398825	0.000216226	0.0651485	0.0882665	8507					-0.000272342	0.000220386	0.216586	0.279547	8416	-0.000218879	0.000216756	0.312622	0.396583	8503
VPA	MF0054	Arginine degradation IV	Amino acid degradation	-7.57332e-05	4.10681e-05	0.0652059	0.0882665	8507					-7.10613e-05	4.14267e-05	0.0863188	0.128609	8416	-6.8057e-05	4.15004e-05	0.101061	0.160745	8503
SED	MF0002	Fructan degradation	Carbohydrate degradation	-0.000293676	0.000161803	0.0695562	0.0935847	8507					-0.000363452	0.000165522	0.0281346	0.0533837	8416	-0.000775842	0.000165571	2.83173e-06	2.51458e-05	8503
MPA	MF0001	Arabinoxylan degradation	Carbohydrate degradation	0.000357423	0.000202131	0.0770524	0.103046	8507					0.000269611	0.000205918	0.190465	0.251685	8416	0.000371571	0.000203352	0.0677008	0.117419	8503
MPA	MF0045	Cysteine degradation II	Amino acid degradation	7.07112e-05	4.14453e-05	0.0880205	0.117009	8507					5.39659e-05	4.20055e-05	0.198921	0.261304	8416	2.66746e-05	4.14506e-05	0.5199	0.594937	8503
SED	MF0086	Acetyl-CoA to acetate	Organic acid metabolism	-0.000114716	6.86576e-05	0.0947889	0.125257	8507					-2.72378e-05	6.99631e-05	0.697052	0.736348	8416	0.000120231	7.00503e-05	0.0861339	0.142699	8503
VPA	MF0037	Leucine degradation	Amino acid degradation	-7.70868e-05	4.67083e-05	0.0989011	0.129917	8507					-7.29786e-05	4.70646e-05	0.121035	0.167936	8416	-7.33531e-05	4.71727e-05	0.119986	0.181203	8503
SED	MF0091	Ethanol production II	Alcohol metabolism	0.000137072	8.44363e-05	0.104546	0.136525	8507					0.000103447	8.58862e-05	0.228443	0.291462	8416	8.58761e-05	8.7101e-05	0.324193	0.404331	8503
MPA	MGB038	Inositol degradation	Microbiota-gut-brain module	-6.74969e-05	4.17706e-05	0.106155	0.137815	8507					-4.42431e-05	4.21044e-05	0.293384	0.35669	8416	-2.79432e-05	4.18342e-05	0.504183	0.582962	8503
SED	MGB052	Butyrate synthesis I	Microbiota-gut-brain module	0.000112152	6.99645e-05	0.108975	0.140654	8507					0.000142959	7.15141e-05	0.0456373	0.0797754	8416	0.000326326	7.15347e-05	5.14442e-06	4.22986e-05	8503
VPA	MGB031	17-beta-Estradiol degradation	Microbiota-gut-brain module	8.81332e-05	5.54524e-05	0.11202	0.143748	8507					8.4861e-05	5.59e-05	0.129031	0.17682	8416	3.25617e-05	5.5934e-05	0.560484	0.628421	8503
VPA	MF0055	Arginine degradation V	Amino acid degradation	-0.000102456	6.48733e-05	0.114299	0.14583	8507					-6.37843e-05	6.5237e-05	0.328235	0.391765	8416	-3.08598e-05	6.53835e-05	0.636952	0.696568	8503
SED	MF0028	Aspartate degradation I	Amino acid degradation	-0.000129288	8.28616e-05	0.118729	0.14976	8507					-4.57306e-05	8.41592e-05	0.586881	0.641811	8416	0.000100026	8.48826e-05	0.238672	0.317276	8503
VPA	MGB054	Propionate synthesis II	Microbiota-gut-brain module	-6.69955e-05	4.28682e-05	0.118131	0.14976	8507					-5.19127e-05	4.29539e-05	0.226863	0.29112	8416	-4.31616e-05	4.33211e-05	0.319125	0.400259	8503
VPA	MGB044	Acetate synthesis II	Microbiota-gut-brain module	-0.000105377	7.35588e-05	0.152024	0.190674	8507					-7.52451e-05	7.4306e-05	0.311263	0.373515	8416	-8.53586e-05	7.43652e-05	0.251071	0.327869	8503
MPA	MF0010	Sucrose degradation I	Carbohydrate degradation	-0.000147151	0.00010425	0.15813	0.197218	8507					-6.5869e-05	0.000105833	0.533706	0.596756	8416	4.40737e-05	0.000102926	0.668512	0.720435	8503
VPA	MF0080	Lactate consumption II	Organic acid metabolism	-0.000102007	7.3964e-05	0.167889	0.20822	8507					-9.28287e-05	7.4614e-05	0.213491	0.277164	8416	-9.95297e-05	7.47571e-05	0.183102	0.25727	8503
VPA	MF0019	Rhamnose degradation	Carbohydrate degradation	-8.29774e-05	6.13396e-05	0.176171	0.217277	8507					-5.88778e-05	6.18492e-05	0.341146	0.404997	8416	-3.89893e-05	6.19517e-05	0.529137	0.602402	8503
VPA	MGB045	Acetate synthesis III	Microbiota-gut-brain module	-9.74922e-05	7.3504e-05	0.184759	0.226611	8507					-8.62603e-05	7.42301e-05	0.245242	0.30934	8416	-7.4442e-05	7.43069e-05	0.31646	0.399171	8503
MPA	MF0068	Glycolysis (pay-off phase)	Central metabolism	7.89534e-05	5.9931e-05	0.187739	0.229	8507					7.69346e-05	6.09553e-05	0.206931	0.270227	8416	0.000108805	6.01635e-05	0.0705656	0.120504	8503
VPA	MF0025	Tryptophan degradation	Amino acid degradation	-9.43896e-05	7.28145e-05	0.194907	0.236445	8507					-8.38952e-05	7.34666e-05	0.253507	0.316172	8416	-0.000194588	7.31563e-05	0.0078316	0.0212026	8503
VPA	MF0018	Mannose degradation	Carbohydrate degradation	0.000109252	8.74243e-05	0.211454	0.255124	8507					4.37487e-05	8.79357e-05	0.618844	0.673448	8416	0.000126732	8.84186e-05	0.151804	0.220473	8503
VPA	MF0041	Valine degradation I	Amino acid degradation	-9.2706e-05	7.56771e-05	0.220602	0.264722	8507					-5.79282e-05	7.64813e-05	0.448822	0.514074	8416	-0.000112985	7.6502e-05	0.139742	0.208206	8503
MPA	MGB052	Butyrate synthesis I	Microbiota-gut-brain module	-8.35916e-05	6.86659e-05	0.223499	0.266757	8507					-9.54284e-05	6.99424e-05	0.172483	0.23067	8416	-0.000160858	6.85164e-05	0.0189114	0.0437325	8503
VPA	MGB006	Glutamate synthesis I	Microbiota-gut-brain module	8.95447e-05	7.45597e-05	0.229793	0.272802	8507					8.86939e-05	7.51811e-05	0.238139	0.302096	8416	6.47162e-05	7.53363e-05	0.390348	0.476139	8503
SED	MGB035	Isovaleric acid synthesis II (KADC pathway)	Microbiota-gut-brain module	8.68134e-05	7.26236e-05	0.231969	0.273921	8507					5.58324e-05	7.37815e-05	0.449236	0.514074	8416	4.52757e-05	7.49187e-05	0.54564	0.614884	8503
MPA	MF0015	Fructose degradation	Carbohydrate degradation	-8.70864e-05	7.36268e-05	0.236919	0.278286	8507					-4.21251e-05	7.4663e-05	0.572631	0.632458	8416	2.15332e-06	7.34242e-05	0.976604	0.980918	8503
VPA	MF0046	Glutamine degradation I	Amino acid degradation	-8.87493e-05	7.56171e-05	0.240562	0.281078	8507					-8.16745e-05	7.63086e-05	0.284507	0.348953	8416	-0.000121909	7.63362e-05	0.110302	0.170049	8503
SED	MF0045	Cysteine degradation II	Amino acid degradation	-4.72077e-05	4.2236e-05	0.263722	0.306525	8507					-9.65706e-06	4.29591e-05	0.822143	0.84903	8416	6.10822e-05	4.33121e-05	0.158494	0.228478	8503
VPA	MF0017	Galactose degradation	Carbohydrate degradation	-8.4103e-05	8.09361e-05	0.298775	0.345459	8507					-9.19724e-05	8.1541e-05	0.259383	0.321693	8416	2.18479e-05	8.13738e-05	0.788331	0.82164	8503
MPA	MF0091	Ethanol production II	Alcohol metabolism	-8.47339e-05	8.28716e-05	0.306587	0.352654	8507					-3.20057e-05	8.39944e-05	0.70318	0.736348	8416	-6.08823e-05	8.3352e-05	0.465152	0.549275	8503
VPA	MF0072	Pyruvate dehydrogenase complex	Central metabolism	-8.52239e-05	9.04104e-05	0.345895	0.395818	8507					-4.45182e-05	9.11474e-05	0.625266	0.677117	8416	-0.000200507	9.08228e-05	0.0272941	0.0551441	8503
VPA	MF0101	Nitrate reduction (dissimilatory)	Inorganic nutrient metabolism	-2.20367e-05	2.38658e-05	0.355846	0.405117	8507					-1.96374e-05	2.40231e-05	0.413701	0.483377	8416	-1.74811e-05	2.41372e-05	0.468939	0.550817	8503
VPA	MF0020	Ribose degradation	Carbohydrate degradation	3.84504e-05	4.34687e-05	0.376422	0.426356	8507					4.55886e-05	4.37689e-05	0.297639	0.359108	8416	1.39361e-05	4.39065e-05	0.750945	0.793857	8503
SED	MF0013	Allose degradation	Carbohydrate degradation	5.66981e-05	6.59165e-05	0.389731	0.434775	8507					6.0362e-06	6.72809e-05	0.928515	0.936956	8416	-0.000168957	6.7264e-05	0.0120286	0.030004	8503
VPA	MF0005	Starch degradation	Carbohydrate degradation	0.000199243	0.000230466	0.387326	0.434775	8507					0.000179889	0.000230955	0.436065	0.5042	8416	0.000120492	0.000233005	0.605084	0.664993	8503
VPA	MF0056	Histidine degradation	Amino acid degradation	7.52441e-05	8.72433e-05	0.388457	0.434775	8507					6.08883e-05	8.79385e-05	0.488708	0.553537	8416	-4.74571e-05	8.75999e-05	0.588006	0.64944	8503
MPA	MF0079	Lactate consumption I	Organic acid metabolism	-1.89979e-05	2.3946e-05	0.427587	0.474622	8507					-1.41874e-05	2.43967e-05	0.5609	0.622599	8416	-1.01164e-05	2.40756e-05	0.674355	0.723222	8503
SED	MF0064	Triacylglycerol degradation	Lipid degradation	-2.58074e-05	3.30019e-05	0.434237	0.479606	8507					-6.49998e-07	3.38873e-05	0.984697	0.987226	8416	-2.64713e-05	3.40551e-05	0.436999	0.52158	8503
MPA	MGB005	Tryptophan synthesis	Microbiota-gut-brain module	-4.79466e-05	6.21505e-05	0.440456	0.481681	8507					-5.19227e-05	6.33224e-05	0.412254	0.483377	8416	4.44325e-05	6.17823e-05	0.472051	0.551555	8503
SED	MF0015	Fructose degradation	Carbohydrate degradation	-5.80467e-05	7.50276e-05	0.439147	0.481681	8507					-0.000126361	7.63395e-05	0.0979111	0.141145	8416	-0.000300157	7.66585e-05	9.09303e-05	0.0004295	8503
MPA	MF0002	Fructan degradation	Carbohydrate degradation	0.000120197	0.000158815	0.44917	0.488803	8507					0.000175745	0.000161899	0.277723	0.342525	8416	0.000306084	0.000158612	0.0536705	0.0984699	8503
VPA	MF0079	Lactate consumption I	Organic acid metabolism	-1.80092e-05	2.41248e-05	0.455387	0.493151	8507					-9.31945e-06	2.4353e-05	0.701966	0.736348	8416	-5.42848e-06	2.4382e-05	0.823819	0.854616	8503
MPA	MF0013	Allose degradation	Carbohydrate degradation	-4.30139e-05	6.469e-05	0.506118	0.545428	8507					-1.24525e-05	6.57936e-05	0.849889	0.865483	8416	4.71354e-05	6.43894e-05	0.464166	0.549275	8503
SED	MF0051	Arginine degradation I	Amino acid degradation	5.66305e-05	8.59483e-05	0.509984	0.54694	8507					4.03098e-05	8.78373e-05	0.646308	0.693142	8416	-0.000177036	8.80772e-05	0.044462	0.0836488	8503
MPA	MF0062	Glycerol degradation III	Lipid degradation	-1.73157e-05	2.9397e-05	0.555858	0.593272	8507					-4.77711e-07	2.98358e-05	0.987226	0.987226	8416	7.06108e-07	2.95206e-05	0.980918	0.980918	8503
MPA	MGB045	Acetate synthesis III	Microbiota-gut-brain module	-3.83843e-05	7.29659e-05	0.598861	0.636111	8507					-4.04124e-05	7.4369e-05	0.586867	0.641811	8416	-2.11131e-05	7.33779e-05	0.773559	0.813887	8503
VPA	MGB034	Isovaleric acid synthesis I (KADH pathway)	Microbiota-gut-brain module	-3.79138e-05	7.39398e-05	0.608129	0.642879	8507					-4.62844e-05	7.45892e-05	0.53493	0.596756	8416	-0.000141997	7.43185e-05	0.0560824	0.101222	8503
MPA	MGB035	Isovaleric acid synthesis II (KADC pathway)	Microbiota-gut-brain module	-3.28102e-05	7.12762e-05	0.645295	0.678936	8507					1.74994e-05	7.21529e-05	0.808374	0.842531	8416	-1.34599e-05	7.16936e-05	0.851083	0.874724	8503
VPA	MF0064	Triacylglycerol degradation	Lipid degradation	-1.05773e-05	3.263e-05	0.745827	0.781007	8507					-2.79532e-05	3.3077e-05	0.398083	0.470076	8416	-1.27294e-05	3.30038e-05	0.699731	0.746829	8503
MPA	MF0011	Sucrose degradation II	Carbohydrate degradation	-1.39336e-05	4.63292e-05	0.763611	0.795876	8507					9.66092e-06	4.67774e-05	0.836382	0.855654	8416	6.23578e-05	4.58923e-05	0.174252	0.246933	8503
VPA	MF0036	Isoleucine degradation	Amino acid degradation	1.18194e-05	4.90116e-05	0.809441	0.839701	8507					3.88463e-05	4.94127e-05	0.431796	0.501878	8416	2.24411e-05	4.95648e-05	0.650731	0.704695	8503
VPA	MF0103	Mucin degradation	Glycoprotein degradation	4.72727e-05	0.000216335	0.827032	0.853959	8507					-3.8075e-05	0.000218407	0.86161	0.873413	8416	-0.000123412	0.00021812	0.571546	0.637604	8503
MPA	MF0051	Arginine degradation I	Amino acid degradation	1.62605e-05	8.43496e-05	0.84714	0.870672	8507					3.68479e-05	8.58959e-05	0.667946	0.712904	8416	0.000108844	8.42959e-05	0.196665	0.274589	8503
SED	MF0010	Sucrose degradation I	Carbohydrate degradation	1.59726e-05	0.000106241	0.880497	0.900785	8507					-8.11371e-05	0.000108224	0.453449	0.516234	8416	-0.000473358	0.000107435	1.06618e-05	7.17247e-05	8503
MPA	MF0102	Sulfate reduction (dissimilatory)	Gas metabolism	-5.26668e-06	6.16569e-05	0.93193	0.94903	8507					1.3793e-05	6.27712e-05	0.826084	0.84903	8416	8.79971e-05	6.11634e-05	0.150267	0.220473	8503
SED	MF0102	Sulfate reduction (dissimilatory)	Gas metabolism	4.41068e-06	6.2827e-05	0.944033	0.956965	8507					-3.08196e-05	6.41893e-05	0.631143	0.680164	8416	-0.000243494	6.38685e-05	0.000138602	0.000599429	8503
VPA	MF0001	Arabinoxylan degradation	Carbohydrate degradation	-1.04851e-05	0.000203678	0.958945	0.967663	8507					-0.000136253	0.000205562	0.507457	0.571855	8416	7.71714e-06	0.000205979	0.970115	0.980918	8503
SED	MF0011	Sucrose degradation II	Carbohydrate degradation	-1.076e-06	4.72087e-05	0.981816	0.981816	8507					-1.89262e-05	4.78344e-05	0.692366	0.735432	8416	-0.000198079	4.79141e-05	3.59909e-05	0.000194877	8503
VPA	MF0035	Glycine degradation	Amino acid degradation	-2.68635e-06	9.54251e-05	0.977542	0.981816	8507					2.15557e-05	9.61992e-05	0.822705	0.84903	8416	-0.000156666	9.55195e-05	0.101012	0.160745	8503
